## Supplementary Tables for "Regulatory variation at serotonin receptor 1F (*HTR1F*) modulates arousals and risk for sleep apnea"

### Sheet: Table S1. LD Partners
Table S1. LD Partners
	Variant	rsID	Variant Effect	Distance	dPrime	R<sup>2</sup>	Trait Assoc.	Causal Assoc.	eQTL	sQTL	xQTL
q	3-87912362-A-G	rs1818163	INTERGENIC_VARIANT	-	1	1	-	-	2	1	5
ld	3-87909003-T-G	rs7434013	INTERGENIC_VARIANT	-3359	1	0.995896	-	-	2	1	4
ld	3-87912111-A-G	rs2195714	INTERGENIC_VARIANT	-251	1	0.995896	-	-	2	1	5
ld	3-87912221-A-G	rs2195715	INTERGENIC_VARIANT	-141	1	0.995896	-	-	2	1	3
ld	3-87915087-T-C	rs60635211	INTERGENIC_VARIANT	2725	1	0.995896	-	-	2	1	5
ld	3-87915152-C-G	rs57019520	INTERGENIC_VARIANT	2790	1	0.995896	-	-	2	1	5
ld	3-87916291-C-CA	rs139468022	INTERGENIC_VARIANT	3929	1	0.995896	-	-	1	1	2
ld	3-87916357-A-T	rs9863835	INTERGENIC_VARIANT	3995	1	0.995896	-	-	2	1	2
ld	3-87921779-A-T	rs7629536	INTERGENIC_VARIANT	9417	1	0.995896	-	-	2	1	4
ld	3-87924422-C-A	rs4333109	INTERGENIC_VARIANT	12060	0.99589	0.991796	-	-	2	1	5
ld	3-87924989-G-T	rs6551257	INTERGENIC_VARIANT	12627	0.99589	0.991796	-	-	2	1	5
ld	3-87925236-T-G	rs1983075	INTERGENIC_VARIANT	12874	0.99589	0.991796	-	-	2	1	5
ld	3-87925370-C-G	rs1975095	INTERGENIC_VARIANT	13008	0.99589	0.991796	-	-	2	1	5
ld	3-87927146-T-G	rs9872577	INTERGENIC_VARIANT	14784	0.99589	0.991796	-	-	2	1	4
ld	3-87928572-A-G	rs923474	INTERGENIC_VARIANT	16210	0.99589	0.991796	-	-	2	1	3
ld	3-87934263-A-G	rs6807414	INTERGENIC_VARIANT	21901	0.99589	0.991796	-	-	2	1	3
ld	3-87935886-T-C	rs9844893	INTERGENIC_VARIANT	23524	0.99589	0.991796	-	-	2	1	3
ld	3-87910930-C-A	rs1821027	INTERGENIC_VARIANT	-1432	1	0.987725	-	-	2	1	5
ld	3-87914636-C-T	rs13320429	INTERGENIC_VARIANT	2274	1	0.987725	-	-	2	1	5
ld	3-87919712-C-T	rs7611916	INTERGENIC_VARIANT	7350	1	0.987725	-	-	2	1	4
ld	3-87920078-G-A	rs7633622	INTERGENIC_VARIANT	7716	1	0.987725	-	-	2	1	4
ld	3-87907628-A-C	rs2919270	INTERGENIC_VARIANT	-4734	0.995883	0.987717	-	-	2	1	4
ld	3-87909722-C-G	rs2915288	INTERGENIC_VARIANT	-2640	0.995883	0.987717	-	-	2	1	5
ld	3-87926960-C-G	rs9852305	INTERGENIC_VARIANT	14598	0.995883	0.987717	-	-	2	1	4
ld	3-87925307-A-T	rs1975094	INTERGENIC_VARIANT	12945	0.995879	0.987704	-	-	2	1	5
ld	3-87916552-T-C	rs28841871	INTERGENIC_VARIANT	4190	0.995868	0.983625	-	-	2	1	5
ld	3-87924757-C-A	rs1604697	INTERGENIC_VARIANT	12395	0.995868	0.983625	-	-	2	1	5
ld	3-87926428-T-C	rs1393916	INTERGENIC_VARIANT	14066	0.995868	0.983625	-	-	2	1	5
ld	3-87928912-T-C	rs923473	INTERGENIC_VARIANT	16550	0.995868	0.983625	-	-	2	1	3
ld	3-87929324-C-T	rs1847305	INTERGENIC_VARIANT	16962	0.995868	0.983625	-	-	2	1	5
ld	3-87929555-A-G	rs9829833	INTERGENIC_VARIANT	17193	0.995868	0.983625	-	-	2	1	4
ld	3-87929768-A-G	rs9830274	INTERGENIC_VARIANT	17406	0.995868	0.983625	-	-	2	1	4
ld	3-87931048-CT-C	rs148609245	INTERGENIC_VARIANT	18686	0.995868	0.983625	-	-	1	1	1
ld	3-87931690-G-C	rs7426476	INTERGENIC_VARIANT	19328	0.995868	0.983625	-	-	1	1	2
ld	3-87932623-A-G	rs7647245	INTERGENIC_VARIANT	20261	0.995868	0.983625	-	-	2	1	4
ld	3-87933156-C-T	rs9809386	INTERGENIC_VARIANT	20794	0.995868	0.983625	-	-	2	1	2
ld	3-87943215-C-T	rs6807548	INTERGENIC_VARIANT	30853	0.995868	0.983625	-	-	2	1	4
ld	3-87943492-G-A	rs12490415	INTERGENIC_VARIANT	31130	0.995868	0.983625	-	-	2	1	5
ld	3-87944414-A-G	rs6775200	INTERGENIC_VARIANT	32052	0.995868	0.983625	-	-	2	1	4
ld	3-87945073-T-C	rs67034241	INTERGENIC_VARIANT	32711	0.995868	0.983625	-	-	1	1	5
ld	3-87945135-A-G	rs73141250	INTERGENIC_VARIANT	32773	0.995868	0.983625	-	-	1	1	3
ld	3-87939296-C-T	rs9816966	INTERGENIC_VARIANT	26934	0.995857	0.979558	-	-	2	1	4
ld	3-87939805-C-A	rs11128011	INTERGENIC_VARIANT	27443	0.995857	0.979558	-	-	2	1	4
ld	3-87911096-G-A	rs2919267	INTERGENIC_VARIANT	-1266	0.991758	0.979547	-	-	2	1	4
ld	3-87931026-CTTTTTTT-C	.	INTERGENIC_VARIANT	18664	0.991758	0.979547	-	-	1	1	1
ld	3-87946540-T-TA	rs11456568	INTERGENIC_VARIANT	34178	0.991758	0.979547	-	-	2	1	3
ld	3-87930096-A-G	rs2195716	INTERGENIC_VARIANT	17734	0.987669	0.975489	-	-	2	1	5
ld	3-87946008-C-T	rs2915292	INTERGENIC_VARIANT	33646	0.987669	0.975489	-	-	2	1	4
ld	3-87947299-A-G	rs7614415	INTERGENIC_VARIANT	34937	0.995826	0.951937	-	-	2	1	4
ld	3-87948216-T-C	rs9856604	INTERGENIC_VARIANT	35854	0.995826	0.951937	-	-	2	1	4
ld	3-87949792-T-G	rs1960034	INTERGENIC_VARIANT	37430	0.995826	0.951937	-	-	2	1	5
ld	3-87951876-A-C	rs9917646	INTERGENIC_VARIANT	39514	0.99582	0.948062	-	-	2	1	5
ld	3-87949014-T-C	rs6551259	INTERGENIC_VARIANT	36652	0.991665	0.947849	-	-	2	1	5
ld	3-87953450-A-C	rs7635463	INTERGENIC_VARIANT	41088	0.991639	0.940119	-	-	2	1	4
ld	3-87951678-C-T	rs1560450	INTERGENIC_VARIANT	39316	0.987498	0.939899	-	-	2	1	5
ld	3-87956964-T-A	rs9846032	INTERGENIC_VARIANT	44602	0.987498	0.939899	-	-	2	1	4
ld	3-87966901-G-T	rs1393918	INTERGENIC_VARIANT	54539	0.991626	0.936283	-	-	2	1	6
ld	3-87960567-A-C	rs749160	INTERGENIC_VARIANT	48205	0.991626	0.936283	-	-	2	1	5
ld	3-87964805-A-G	rs2919260	INTERGENIC_VARIANT	52443	0.991626	0.936283	-	-	2	1	6
ld	3-87947524-C-T	rs2915294	INTERGENIC_VARIANT	35162	0.987478	0.936044	-	-	2	1	5
ld	3-87950614-C-T	rs2938275	INTERGENIC_VARIANT	38252	0.987478	0.936044	-	-	2	1	4
ld	3-87952948-T-C	rs13326965	INTERGENIC_VARIANT	40586	0.987478	0.936044	-	-	2	1	5
ld	3-87954662-G-A	rs7648805	INTERGENIC_VARIANT	42300	0.983356	0.935837	-	-	2	1	3
ld	3-87958509-G-A	rs1472688	INTERGENIC_VARIANT	46147	0.983356	0.935837	-	-	2	1	6
ld	3-87968370-G-A	rs9861035	INTERGENIC_VARIANT	56008	0.983305	0.928148	-	-	2	1	4
ld	3-87968699-G-C	rs13075569	INTERGENIC_VARIANT	56337	0.983305	0.928148	-	-	2	1	5
ld	3-87968703-A-C	rs13075165	INTERGENIC_VARIANT	56341	0.983305	0.928148	-	-	2	1	5
ld	3-87961254-C-T	rs747821	INTERGENIC_VARIANT	48892	0.983305	0.928148	-	-	2	1	5
ld	3-87931766-A-T	rs7432597	INTERGENIC_VARIANT	19404	0.995677	0.916121	-	-	1	1	2
ld	3-87961802-TA-T	.	INTERGENIC_VARIANT	49440	0.995754	0.910355	-	-	1	1	1
ld	3-87967064-T-C	rs6785104	INTERGENIC_VARIANT	54702	0.942154	0.880379	-	-	2	1	5
ld	3-87967443-G-C	rs1431149	INTERGENIC_VARIANT	55081	0.942154	0.880379	-	-	2	1	2
ld	3-87968883-T-C	rs13098473	INTERGENIC_VARIANT	56521	0.942154	0.880379	-	-	2	1	6
ld	3-87966353-A-G	rs2919264	INTERGENIC_VARIANT	53991	0.942154	0.880379	-	-	2	1	5
ld	3-87966741-G-A	rs1393920	INTERGENIC_VARIANT	54379	0.942154	0.880379	-	-	2	1	6

### Sheet: Table S2. Colocalization
Table S2. Colocalization of association signal and expression with all genes within 200kb window from lead variant
locus	ensg_id	gene_name	entrez_id	tissue_gtex_v8	nsnps_gwas	nsnps_gtex	nsnps_both	PP.H0.abf	PP.H1.abf	PP.H2.abf	PP.H3.abf	PP.H4.abf
3:87912362-88212362	ENSG00000179097	HTR1F	3355	Heart_Atrial_Appendage	1391	1032	823	5.37e-09	5.36e-05	8.14e-06	0.0802152	0.919723
3:87912362-88212362	ENSG00000179097	HTR1F	3355	Adipose_Visceral_Omentum	1391	1032	823	4.37e-07	5.91e-05	0.00066147	0.0885895	0.91069
3:87912362-88212362	ENSG00000179097	HTR1F	3355	Heart_Left_Ventricle	1391	1032	823	3.7e-06	7.43e-05	0.00561016	0.111628	0.882684
3:87912362-88212362	ENSG00000179097	HTR1F	3355	Skin_Sun_Exposed_Lower_leg	1391	1032	823	2.53e-07	0.00012334	0.00038396	0.186061	0.813431
3:87912362-88212362	ENSG00000083937	CHMP2B	25978	Brain_Anterior_cingulate_cortex_BA24	1391	1030	821	0.00010101	6.01e-05	0.153046	0.0903351	0.756458
3:87912362-88212362	ENSG00000239572	NA	NA	Brain_Frontal_Cortex_BA9	1391	1032	823	0.00014616	4.88e-05	0.221444	0.0732753	0.705086
3:87912362-88212362	ENSG00000179097	HTR1F	3355	Thyroid	1391	1032	823	9.76e-10	0.00021215	1.48e-06	0.320751	0.679036
3:87912362-88212362	ENSG00000163320	CGGBP1	8545	Uterus	1391	1028	822	7.07e-06	0.00023096	0.0107183	0.349288	0.639755
3:87912362-88212362	ENSG00000179097	HTR1F	3355	Pituitary	1391	1032	823	0.00016175	7.96e-05	0.245077	0.119964	0.634718
3:87912362-88212362	ENSG00000179097	HTR1F	3355	Spleen	1391	1032	823	4.25e-06	0.00027982	0.00643272	0.423392	0.569891
3:87912362-88212362	ENSG00000163320	CGGBP1	8545	Brain_Cerebellar_Hemisphere	1391	1030	821	3.01e-05	0.00030603	0.0456295	0.463181	0.490854
3:87912362-88212362	ENSG00000083937	CHMP2B	25978	Skin_Not_Sun_Exposed_Suprapubic	1391	1032	823	0.00032909	4.52e-05	0.498607	0.0680736	0.432945
3:87912362-88212362	ENSG00000179097	HTR1F	3355	Adipose_Subcutaneous	1391	1032	823	1.28e-05	0.00036967	0.019343	0.55968	0.420595
3:87912362-88212362	ENSG00000179021	C3orf38	285237	Spleen	1391	1032	823	0.00027908	0.00010457	0.422838	0.158024	0.418755
3:87912362-88212362	ENSG00000179097	HTR1F	3355	Artery_Tibial	1391	1032	823	0.00015259	0.00024915	0.23119	0.377098	0.39131
3:87912362-88212362	ENSG00000179097	HTR1F	3355	Pancreas	1391	1032	823	3.39e-05	0.0003766	0.051309	0.57022	0.37806
3:87912362-88212362	ENSG00000175105	ZNF654	55279	Artery_Aorta	1391	1032	823	0.00039501	4.86e-05	0.598492	0.0733131	0.327752
3:87912362-88212362	ENSG00000163320	CGGBP1	8545	Brain_Substantia_nigra	1391	1032	823	0.0003074	0.00015614	0.46575	0.236274	0.297513
3:87912362-88212362	ENSG00000083937	CHMP2B	25978	Spleen	1391	1032	823	0.00041544	5.98e-05	0.629441	0.0902744	0.279809
3:87912362-88212362	ENSG00000179021	C3orf38	285237	Adrenal_Gland	1391	1032	823	9.96e-05	0.00039352	0.15086	0.595976	0.252671
3:87912362-88212362	ENSG00000175105	ZNF654	55279	Liver	1391	1032	823	0.00040547	9.56e-05	0.614339	0.144573	0.240587
3:87912362-88212362	ENSG00000179097	HTR1F	3355	Brain_Amygdala	1391	1030	823	0.00043254	7.72e-05	0.655355	0.116749	0.227386
3:87912362-88212362	ENSG00000179097	HTR1F	3355	Prostate	1391	1032	823	1.73e-05	0.00049256	0.0261597	0.746054	0.227276
3:87912362-88212362	ENSG00000163320	CGGBP1	8545	Brain_Amygdala	1391	1030	823	0.00031472	0.00019826	0.476837	0.300164	0.222486
3:87912362-88212362	ENSG00000064835	POU1F1	5449	Artery_Tibial	1391	1032	823	0.00048297	3.88e-05	0.73176	0.058599	0.209119
3:87912362-88212362	ENSG00000179097	HTR1F	3355	Artery_Aorta	1391	1032	823	0.00048239	4.75e-05	0.730879	0.0718112	0.196779
3:87912362-88212362	ENSG00000163320	CGGBP1	8545	Vagina	1391	1031	823	9.15e-05	0.00044205	0.138701	0.66957	0.191195
3:87912362-88212362	ENSG00000179097	HTR1F	3355	Minor_Salivary_Gland	1391	1031	822	0.0005004	4.74e-05	0.758169	0.0716562	0.169627
3:87912362-88212362	ENSG00000064835	POU1F1	5449	Lung	1391	1032	823	0.00051166	4e-05	0.775229	0.0604108	0.163809
3:87912362-88212362	ENSG00000083937	CHMP2B	25978	Skin_Sun_Exposed_Lower_leg	1391	1032	823	0.00050984	4.28e-05	0.772465	0.0646125	0.16237
3:87912362-88212362	ENSG00000179021	C3orf38	285237	Kidney_Cortex	1391	1023	816	0.0005017	5.14e-05	0.760135	0.0777634	0.161548
3:87912362-88212362	ENSG00000083937	CHMP2B	25978	Adrenal_Gland	1391	1032	823	0.00051429	4.23e-05	0.779217	0.0638627	0.156364
3:87912362-88212362	ENSG00000179021	C3orf38	285237	Esophagus_Muscularis	1391	1032	823	0.00023381	0.00032515	0.354244	0.492485	0.152712
3:87912362-88212362	ENSG00000163320	CGGBP1	8545	Brain_Anterior_cingulate_cortex_BA24	1391	1030	821	0.00045435	0.00010469	0.688398	0.158467	0.152577
3:87912362-88212362	ENSG00000064835	POU1F1	5449	Brain_Cerebellar_Hemisphere	1391	1030	821	0.00051424	4.83e-05	0.779142	0.073082	0.147213
3:87912362-88212362	ENSG00000179097	HTR1F	3355	Breast_Mammary_Tissue	1391	1032	823	1.07e-05	0.00055267	0.0162692	0.837221	0.145946
3:87912362-88212362	ENSG00000083937	CHMP2B	25978	Adipose_Visceral_Omentum	1391	1032	823	0.00021025	0.00035565	0.318548	0.538712	0.142174
3:87912362-88212362	ENSG00000179097	HTR1F	3355	Colon_Sigmoid	1391	1032	823	0.0005282	4.31e-05	0.80029	0.0651923	0.133946
3:87912362-88212362	ENSG00000175105	ZNF654	55279	Pituitary	1391	1032	823	0.00043969	0.00013167	0.666182	0.199357	0.13389
3:87912362-88212362	ENSG00000283434	CSNKA2IP	111064647	Brain_Cortex	1391	1032	823	0.00052943	4.38e-05	0.802146	0.0662198	0.131061
3:87912362-88212362	ENSG00000179097	HTR1F	3355	Nerve_Tibial	1391	1032	823	2.68e-05	0.00054756	0.0406073	0.829488	0.12933
3:87912362-88212362	ENSG00000179097	HTR1F	3355	Artery_Coronary	1391	1032	823	0.00048888	8.59e-05	0.740711	0.130001	0.128713
3:87912362-88212362	ENSG00000163320	CGGBP1	8545	Brain_Spinal_cord_cervical_c-1	1391	1028	819	0.00050807	7.14e-05	0.769791	0.108047	0.121583
3:87912362-88212362	ENSG00000175105	ZNF654	55279	Kidney_Cortex	1391	1023	816	0.00052682	5.3e-05	0.798196	0.0801699	0.121054
3:87912362-88212362	ENSG00000179097	HTR1F	3355	Ovary	1391	1031	822	0.0005349	4.59e-05	0.810441	0.0694408	0.119537
3:87912362-88212362	ENSG00000064835	POU1F1	5449	Brain_Hypothalamus	1391	1030	821	0.00054073	4.15e-05	0.819277	0.0627307	0.11741
3:87912362-88212362	ENSG00000083937	CHMP2B	25978	Brain_Hypothalamus	1391	1030	821	0.00054204	4.17e-05	0.821251	0.0631353	0.11503
3:87912362-88212362	ENSG00000083937	CHMP2B	25978	Brain_Hippocampus	1391	1030	821	0.00049647	8.92e-05	0.752215	0.135081	0.112118
3:87912362-88212362	ENSG00000179021	C3orf38	285237	Liver	1391	1032	823	0.0004945	9.18e-05	0.749232	0.138973	0.111208
3:87912362-88212362	ENSG00000175105	ZNF654	55279	Vagina	1391	1031	823	0.00053865	4.96e-05	0.816114	0.0750424	0.108255
3:87912362-88212362	ENSG00000083937	CHMP2B	25978	Cells_Cultured_fibroblasts	1391	1032	823	0.00053983	4.87e-05	0.817905	0.0737266	0.10778
3:87912362-88212362	ENSG00000179021	C3orf38	285237	Brain_Nucleus_accumbens_basal_ganglia	1391	1032	823	0.00047597	0.00011284	0.721147	0.170865	0.1074
3:87912362-88212362	ENSG00000175105	ZNF654	55279	Pancreas	1391	1032	823	0.00046904	0.00012125	0.710648	0.183606	0.105156
3:87912362-88212362	ENSG00000175105	ZNF654	55279	Brain_Frontal_Cortex_BA9	1391	1032	823	0.0005373	5.32e-05	0.81407	0.0805394	0.1048
3:87912362-88212362	ENSG00000179097	HTR1F	3355	Brain_Substantia_nigra	1391	1032	823	0.00051054	8.18e-05	0.77353	0.123859	0.102019
3:87912362-88212362	ENSG00000175105	ZNF654	55279	Adrenal_Gland	1391	1032	823	0.00053029	6.26e-05	0.803453	0.0946713	0.101283
3:87912362-88212362	ENSG00000179021	C3orf38	285237	Brain_Amygdala	1391	1030	823	0.00043708	0.00015596	0.662233	0.236198	0.100976
3:87912362-88212362	ENSG00000179097	HTR1F	3355	Uterus	1391	1028	822	0.00054949	4.42e-05	0.832536	0.0668116	0.100058
3:87912362-88212362	ENSG00000179021	C3orf38	285237	Brain_Hippocampus	1391	1030	821	0.000535	5.98e-05	0.810584	0.0905728	0.0982482
3:87912362-88212362	ENSG00000175105	ZNF654	55279	Small_Intestine_Terminal_Ileum	1391	1032	823	0.00055563	4.03e-05	0.841854	0.0609351	0.0966155
3:87912362-88212362	ENSG00000163320	CGGBP1	8545	Brain_Hypothalamus	1391	1030	821	7.58e-05	0.00052027	0.114893	0.788168	0.096343
3:87912362-88212362	ENSG00000083937	CHMP2B	25978	Kidney_Cortex	1391	1023	816	0.00054864	4.8e-05	0.831257	0.0726316	0.0955151
3:87912362-88212362	ENSG00000175105	ZNF654	55279	Testis	1391	1032	823	0.00055619	4.37e-05	0.842693	0.0660732	0.0906339
3:87912362-88212362	ENSG00000179097	HTR1F	3355	Brain_Hippocampus	1391	1030	821	0.00056127	3.91e-05	0.850392	0.0590909	0.0899168
3:87912362-88212362	ENSG00000083937	CHMP2B	25978	Stomach	1391	1032	823	0.00056222	3.84e-05	0.851837	0.0581273	0.0894351
3:87912362-88212362	ENSG00000064835	POU1F1	5449	Brain_Amygdala	1391	1030	823	0.00055839	4.32e-05	0.846031	0.0653682	0.0879996
3:87912362-88212362	ENSG00000175105	ZNF654	55279	Brain_Hippocampus	1391	1030	821	0.00056139	4.03e-05	0.850566	0.0609843	0.0878477
3:87912362-88212362	ENSG00000083937	CHMP2B	25978	Brain_Frontal_Cortex_BA9	1391	1032	823	0.00053999	6.18e-05	0.818145	0.0935065	0.0877466
3:87912362-88212362	ENSG00000083937	CHMP2B	25978	Adipose_Subcutaneous	1391	1032	823	0.00052937	7.28e-05	0.802064	0.110213	0.0871208
3:87912362-88212362	ENSG00000179097	HTR1F	3355	Brain_Nucleus_accumbens_basal_ganglia	1391	1032	823	0.00055774	4.49e-05	0.845041	0.0679046	0.0864516
3:87912362-88212362	ENSG00000064835	POU1F1	5449	Brain_Anterior_cingulate_cortex_BA24	1391	1030	821	0.00055895	4.42e-05	0.846884	0.0668078	0.0857054
3:87912362-88212362	ENSG00000242159	ABCF2P1	NA	Testis	1391	1032	823	0.00056285	4.03e-05	0.852792	0.0609382	0.0856665
3:87912362-88212362	ENSG00000083937	CHMP2B	25978	Brain_Amygdala	1391	1030	823	0.00055977	4.4e-05	0.848112	0.0665697	0.0847143
3:87912362-88212362	ENSG00000064835	POU1F1	5449	Brain_Cortex	1391	1032	823	0.00056298	4.11e-05	0.852983	0.0622286	0.0841846
3:87912362-88212362	ENSG00000064835	POU1F1	5449	Brain_Hippocampus	1391	1030	821	0.00056099	4.35e-05	0.849965	0.0658101	0.0836201
3:87912362-88212362	ENSG00000179021	C3orf38	285237	Cells_EBV-transformed_lymphocytes	1391	1030	821	0.0005462	5.83e-05	0.827561	0.0882253	0.0836096
3:87912362-88212362	ENSG00000064835	POU1F1	5449	Pituitary	1391	1032	823	0.0005663	3.82e-05	0.858009	0.0577771	0.0836092
3:87912362-88212362	ENSG00000179097	HTR1F	3355	Vagina	1391	1031	823	0.00055142	5.37e-05	0.835462	0.0813412	0.0825917
3:87912362-88212362	ENSG00000179021	C3orf38	285237	Brain_Substantia_nigra	1391	1032	823	0.00056383	4.18e-05	0.854278	0.0631935	0.0819233
3:87912362-88212362	ENSG00000179097	HTR1F	3355	Brain_Frontal_Cortex_BA9	1391	1032	823	0.00056984	3.9e-05	0.863381	0.0590519	0.0769579
3:87912362-88212362	ENSG00000175105	ZNF654	55279	Brain_Cerebellum	1391	1032	823	0.00054315	6.6e-05	0.822941	0.0999945	0.0764549
3:87912362-88212362	ENSG00000083937	CHMP2B	25978	Minor_Salivary_Gland	1391	1031	822	0.00056607	4.34e-05	0.85766	0.0656097	0.0761208
3:87912362-88212362	ENSG00000064835	POU1F1	5449	Brain_Nucleus_accumbens_basal_ganglia	1391	1032	823	0.00057093	3.88e-05	0.865034	0.0587457	0.0756109
3:87912362-88212362	ENSG00000175105	ZNF654	55279	Ovary	1391	1031	822	0.00056751	4.3e-05	0.859849	0.0650176	0.0745229
3:87912362-88212362	ENSG00000175105	ZNF654	55279	Brain_Amygdala	1391	1030	823	0.0005686	4.22e-05	0.861497	0.0638239	0.0740683
3:87912362-88212362	ENSG00000083937	CHMP2B	25978	Brain_Cortex	1391	1032	823	0.00056076	5.13e-05	0.849621	0.0776755	0.0720909
3:87912362-88212362	ENSG00000064835	POU1F1	5449	Brain_Putamen_basal_ganglia	1391	1032	823	0.00057218	4.06e-05	0.866923	0.0614181	0.0710465
3:87912362-88212362	ENSG00000083937	CHMP2B	25978	Prostate	1391	1032	823	0.00057106	4.19e-05	0.865219	0.0634319	0.0707361
3:87912362-88212362	ENSG00000083937	CHMP2B	25978	Brain_Cerebellar_Hemisphere	1391	1030	821	0.00054708	6.61e-05	0.828899	0.100084	0.0704039
3:87912362-88212362	ENSG00000241535	CBX5P1	NA	Ovary	1391	1031	822	0.00057042	4.28e-05	0.864252	0.0648267	0.0703086
3:87912362-88212362	ENSG00000179021	C3orf38	285237	Brain_Spinal_cord_cervical_c-1	1391	1028	819	0.00056281	5.2e-05	0.852724	0.0787019	0.067959
3:87912362-88212362	ENSG00000179021	C3orf38	285237	Brain_Frontal_Cortex_BA9	1391	1032	823	0.00026427	0.00035056	0.400404	0.531074	0.0679069
3:87912362-88212362	ENSG00000179097	HTR1F	3355	Brain_Spinal_cord_cervical_c-1	1391	1028	819	0.00057515	4.02e-05	0.871416	0.0608964	0.0670722
3:87912362-88212362	ENSG00000179021	C3orf38	285237	Uterus	1391	1028	822	0.00056112	5.48e-05	0.850168	0.0830297	0.0661859
3:87912362-88212362	ENSG00000175105	ZNF654	55279	Brain_Substantia_nigra	1391	1032	823	0.00057183	4.48e-05	0.866394	0.0677496	0.0652395
3:87912362-88212362	ENSG00000179097	HTR1F	3355	Brain_Putamen_basal_ganglia	1391	1032	823	0.00056921	4.76e-05	0.862427	0.0720152	0.0649409
3:87912362-88212362	ENSG00000179021	C3orf38	285237	Ovary	1391	1031	822	0.00053152	8.53e-05	0.805317	0.129241	0.0648251
3:87912362-88212362	ENSG00000175105	ZNF654	55279	Brain_Cortex	1391	1032	823	0.00057992	3.74e-05	0.878641	0.0566242	0.0641174
3:87912362-88212362	ENSG00000083937	CHMP2B	25978	Artery_Coronary	1391	1032	823	0.00057071	4.68e-05	0.864692	0.0708287	0.063862
3:87912362-88212362	ENSG00000175105	ZNF654	55279	Heart_Left_Ventricle	1391	1032	823	0.00056223	5.53e-05	0.851842	0.0837498	0.0637906
3:87912362-88212362	ENSG00000283434	CSNKA2IP	111064647	Brain_Cerebellum	1391	1032	823	0.00046461	0.000153	0.703934	0.231748	0.063701
3:87912362-88212362	ENSG00000179021	C3orf38	285237	Brain_Cerebellar_Hemisphere	1391	1030	821	0.00054314	7.48e-05	0.822915	0.113219	0.0632478
3:87912362-88212362	ENSG00000179097	HTR1F	3355	Brain_Hypothalamus	1391	1030	821	0.00057135	4.69e-05	0.865663	0.0710245	0.0626943
3:87912362-88212362	ENSG00000179021	C3orf38	285237	Brain_Cerebellum	1391	1032	823	0.00056195	5.68e-05	0.851426	0.0859471	0.0620082
3:87912362-88212362	ENSG00000064835	POU1F1	5449	Brain_Caudate_basal_ganglia	1391	1030	821	0.00054859	7.03e-05	0.831186	0.106426	0.0617689
3:87912362-88212362	ENSG00000175105	ZNF654	55279	Brain_Spinal_cord_cervical_c-1	1391	1028	819	0.00051828	0.00010094	0.785255	0.152875	0.0612507
3:87912362-88212362	ENSG00000083937	CHMP2B	25978	Brain_Spinal_cord_cervical_c-1	1391	1028	819	0.00057455	4.49e-05	0.870506	0.067949	0.0609253
3:87912362-88212362	ENSG00000083937	CHMP2B	25978	Brain_Substantia_nigra	1391	1032	823	0.00056685	5.27e-05	0.858846	0.0797619	0.0607726
3:87912362-88212362	ENSG00000064835	POU1F1	5449	Brain_Spinal_cord_cervical_c-1	1391	1028	819	0.00058002	3.97e-05	0.878805	0.0600426	0.0605331
3:87912362-88212362	ENSG00000064835	POU1F1	5449	Brain_Substantia_nigra	1391	1032	823	0.00057545	4.45e-05	0.87188	0.067379	0.0601208
3:87912362-88212362	ENSG00000175105	ZNF654	55279	Adipose_Subcutaneous	1391	1032	823	0.00057621	4.39e-05	0.873029	0.0665242	0.059827
3:87912362-88212362	ENSG00000083937	CHMP2B	25978	Pituitary	1391	1032	823	0.00058241	3.78e-05	0.882423	0.0571712	0.0597852
3:87912362-88212362	ENSG00000241535	CBX5P1	NA	Cells_EBV-transformed_lymphocytes	1391	1030	821	0.00058091	3.94e-05	0.880152	0.0597024	0.0595257
3:87912362-88212362	ENSG00000083937	CHMP2B	25978	Ovary	1391	1031	822	0.00058216	3.9e-05	0.882044	0.0589903	0.0583442
3:87912362-88212362	ENSG00000175105	ZNF654	55279	Brain_Anterior_cingulate_cortex_BA24	1391	1030	821	0.00058223	3.89e-05	0.882147	0.05891	0.0583215
3:87912362-88212362	ENSG00000179097	HTR1F	3355	Brain_Anterior_cingulate_cortex_BA24	1391	1030	821	0.00058299	3.83e-05	0.883299	0.0580195	0.0580606
3:87912362-88212362	ENSG00000175105	ZNF654	55279	Spleen	1391	1032	823	0.00057572	4.58e-05	0.872285	0.0693075	0.0577863
3:87912362-88212362	ENSG00000179097	HTR1F	3355	Muscle_Skeletal	1391	1032	823	0.00055273	6.88e-05	0.837455	0.104168	0.0577547
3:87912362-88212362	ENSG00000083937	CHMP2B	25978	Breast_Mammary_Tissue	1391	1032	823	0.00058648	3.51e-05	0.88858	0.0531394	0.0576588
3:87912362-88212362	ENSG00000175105	ZNF654	55279	Uterus	1391	1028	822	0.0005807	4.11e-05	0.879823	0.0622128	0.0573423
3:87912362-88212362	ENSG00000083937	CHMP2B	25978	Uterus	1391	1028	822	0.00057984	4.21e-05	0.878525	0.0636905	0.0571626
3:87912362-88212362	ENSG00000083937	CHMP2B	25978	Vagina	1391	1031	823	0.00057601	4.6e-05	0.872717	0.0696542	0.0570064
3:87912362-88212362	ENSG00000179097	HTR1F	3355	Brain_Cerebellum	1391	1032	823	0.00057996	4.22e-05	0.878715	0.0638416	0.0568214
3:87912362-88212362	ENSG00000064835	POU1F1	5449	Brain_Frontal_Cortex_BA9	1391	1032	823	0.00057978	4.24e-05	0.878443	0.0641933	0.0567412
3:87912362-88212362	ENSG00000175105	ZNF654	55279	Brain_Hypothalamus	1391	1030	821	0.00058299	3.96e-05	0.883296	0.0599882	0.0560931
3:87912362-88212362	ENSG00000175105	ZNF654	55279	Cells_EBV-transformed_lymphocytes	1391	1030	821	0.00057452	4.81e-05	0.870461	0.0728467	0.05607
3:87912362-88212362	ENSG00000083937	CHMP2B	25978	Brain_Caudate_basal_ganglia	1391	1030	821	0.0005707	5.2e-05	0.86468	0.0787547	0.0559423
3:87912362-88212362	ENSG00000083937	CHMP2B	25978	Cells_EBV-transformed_lymphocytes	1391	1030	821	0.00057842	4.45e-05	0.876378	0.0673952	0.0556039
3:87912362-88212362	ENSG00000064835	POU1F1	5449	Brain_Cerebellum	1391	1032	823	0.00058111	4.19e-05	0.880448	0.0634133	0.0555159
3:87912362-88212362	ENSG00000175105	ZNF654	55279	Lung	1391	1032	823	0.00051955	0.00010362	0.787176	0.156949	0.055252
3:87912362-88212362	ENSG00000083937	CHMP2B	25978	Brain_Putamen_basal_ganglia	1391	1032	823	0.00058521	3.82e-05	0.886664	0.0577612	0.0549513
3:87912362-88212362	ENSG00000175105	ZNF654	55279	Prostate	1391	1032	823	0.00055162	7.18e-05	0.835773	0.108784	0.0548196
3:87912362-88212362	ENSG00000175105	ZNF654	55279	Brain_Cerebellar_Hemisphere	1391	1030	821	0.00057292	5.07e-05	0.868041	0.0767371	0.0545979
3:87912362-88212362	ENSG00000175105	ZNF654	55279	Minor_Salivary_Gland	1391	1031	822	0.00057698	4.66e-05	0.874193	0.0705881	0.0545956
3:87912362-88212362	ENSG00000283434	CSNKA2IP	111064647	Brain_Frontal_Cortex_BA9	1391	1032	823	0.00058262	4.1e-05	0.882746	0.062107	0.0545237
3:87912362-88212362	ENSG00000179021	C3orf38	285237	Brain_Anterior_cingulate_cortex_BA24	1391	1030	821	0.0005387	8.5e-05	0.816193	0.12867	0.0545136
3:87912362-88212362	ENSG00000283434	CSNKA2IP	111064647	Brain_Cerebellar_Hemisphere	1391	1030	821	0.00054156	8.21e-05	0.820533	0.124339	0.0545043
3:87912362-88212362	ENSG00000064835	POU1F1	5449	Small_Intestine_Terminal_Ileum	1391	1032	823	0.00058007	4.37e-05	0.87888	0.0661071	0.0543889
3:87912362-88212362	ENSG00000083937	CHMP2B	25978	Brain_Nucleus_accumbens_basal_ganglia	1391	1032	823	0.00057742	4.64e-05	0.874857	0.0702866	0.0542321
3:87912362-88212362	ENSG00000179021	C3orf38	285237	Minor_Salivary_Gland	1391	1031	822	0.00049301	0.00013101	0.746977	0.198439	0.0539599
3:87912362-88212362	ENSG00000175105	ZNF654	55279	Brain_Putamen_basal_ganglia	1391	1032	823	0.00056419	5.99e-05	0.854811	0.0907649	0.0537997
3:87912362-88212362	ENSG00000179021	C3orf38	285237	Brain_Caudate_basal_ganglia	1391	1030	821	0.00048512	0.00013924	0.735015	0.210918	0.0534427
3:87912362-88212362	ENSG00000175105	ZNF654	55279	Esophagus_Gastroesophageal_Junction	1391	1032	823	0.00057965	4.48e-05	0.878246	0.0678049	0.0533242
3:87912362-88212362	ENSG00000175105	ZNF654	55279	Brain_Nucleus_accumbens_basal_ganglia	1391	1032	823	0.00058761	3.69e-05	0.890307	0.0558252	0.0532434
3:87912362-88212362	ENSG00000179097	HTR1F	3355	Small_Intestine_Terminal_Ileum	1391	1032	823	0.000582	4.28e-05	0.881807	0.0647479	0.0528208
3:87912362-88212362	ENSG00000175105	ZNF654	55279	Brain_Caudate_basal_ganglia	1391	1030	821	0.0005814	4.34e-05	0.880885	0.0657494	0.0527412
3:87912362-88212362	ENSG00000179097	HTR1F	3355	Brain_Caudate_basal_ganglia	1391	1030	821	0.00056906	5.58e-05	0.862189	0.0845141	0.0526724
3:87912362-88212362	ENSG00000083937	CHMP2B	25978	Brain_Cerebellum	1391	1032	823	0.00058237	4.27e-05	0.882358	0.0646026	0.0524141
3:87912362-88212362	ENSG00000083937	CHMP2B	25978	Small_Intestine_Terminal_Ileum	1391	1032	823	0.00057495	5.03e-05	0.871121	0.0761315	0.0521223
3:87912362-88212362	ENSG00000083937	CHMP2B	25978	Pancreas	1391	1032	823	0.00057998	4.54e-05	0.878745	0.0686859	0.0519435
3:87912362-88212362	ENSG00000179021	C3orf38	285237	Brain_Putamen_basal_ganglia	1391	1032	823	0.00039923	0.00022646	0.604883	0.343058	0.0514323
3:87912362-88212362	ENSG00000179021	C3orf38	285237	Vagina	1391	1031	823	0.00048395	0.00014181	0.733239	0.214812	0.0513231
3:87912362-88212362	ENSG00000175105	ZNF654	55279	Breast_Mammary_Tissue	1391	1032	823	0.00059324	3.25e-05	0.898836	0.0492302	0.0513082
3:87912362-88212362	ENSG00000064835	POU1F1	5449	Prostate	1391	1032	823	0.00058891	3.71e-05	0.892274	0.0561388	0.0509617
3:87912362-88212362	ENSG00000083937	CHMP2B	25978	Liver	1391	1032	823	0.00058005	4.66e-05	0.878848	0.0705456	0.0499798
3:87912362-88212362	ENSG00000179097	HTR1F	3355	Brain_Cerebellar_Hemisphere	1391	1030	821	0.0005336	9.31e-05	0.808467	0.141056	0.0498496
3:87912362-88212362	ENSG00000064835	POU1F1	5449	Thyroid	1391	1032	823	0.00059522	3.15e-05	0.901832	0.0477394	0.0498014
3:87912362-88212362	ENSG00000083937	CHMP2B	25978	Colon_Sigmoid	1391	1032	823	0.00058801	3.9e-05	0.890905	0.0589818	0.0494866
3:87912362-88212362	ENSG00000064835	POU1F1	5449	Colon_Sigmoid	1391	1032	823	0.00058784	3.92e-05	0.890655	0.0593993	0.0493185
3:87912362-88212362	ENSG00000175105	ZNF654	55279	Artery_Coronary	1391	1032	823	0.0005914	3.6e-05	0.896048	0.0544378	0.0488873
3:87912362-88212362	ENSG00000175105	ZNF654	55279	Esophagus_Mucosa	1391	1032	823	0.00012161	0.00050598	0.184256	0.766575	0.0485416
3:87912362-88212362	ENSG00000239572	NA	NA	Pituitary	1391	1032	823	0.0005199	0.00010799	0.787717	0.163566	0.0480892
3:87912362-88212362	ENSG00000083937	CHMP2B	25978	Esophagus_Mucosa	1391	1032	823	0.00056299	6.49e-05	0.853002	0.0983514	0.0480183
3:87912362-88212362	ENSG00000175105	ZNF654	55279	Nerve_Tibial	1391	1032	823	0.00059317	3.52e-05	0.898717	0.0533111	0.0473436
3:87912362-88212362	ENSG00000083937	CHMP2B	25978	Nerve_Tibial	1391	1032	823	0.00059366	3.48e-05	0.899472	0.0526737	0.0472256
3:87912362-88212362	ENSG00000179097	HTR1F	3355	Skin_Not_Sun_Exposed_Suprapubic	1391	1032	823	0.00058629	4.22e-05	0.888306	0.063911	0.0471544
3:87912362-88212362	ENSG00000241535	CBX5P1	NA	Skin_Not_Sun_Exposed_Suprapubic	1391	1032	823	0.00058674	4.18e-05	0.888977	0.0633406	0.0470534
3:87912362-88212362	ENSG00000179021	C3orf38	285237	Artery_Coronary	1391	1032	823	0.00055505	7.35e-05	0.840965	0.111377	0.0470298
3:87912362-88212362	ENSG00000083937	CHMP2B	25978	Colon_Transverse	1391	1032	823	0.0005916	3.74e-05	0.89635	0.0565992	0.0464219
3:87912362-88212362	ENSG00000179097	HTR1F	3355	Esophagus_Muscularis	1391	1032	823	0.00057868	5.07e-05	0.876768	0.0768308	0.0457715
3:87912362-88212362	ENSG00000175105	ZNF654	55279	Heart_Atrial_Appendage	1391	1032	823	0.00059141	3.83e-05	0.896059	0.0580435	0.0452678
3:87912362-88212362	ENSG00000179097	HTR1F	3355	Testis	1391	1032	823	0.00055602	7.39e-05	0.842436	0.111985	0.0449487
3:87912362-88212362	ENSG00000163320	CGGBP1	8545	Brain_Hippocampus	1391	1030	821	0.00026236	0.00036781	0.397505	0.557226	0.0446387
3:87912362-88212362	ENSG00000283434	CSNKA2IP	111064647	Testis	1391	1032	823	0.00059287	3.77e-05	0.898265	0.0570019	0.0441022
3:87912362-88212362	ENSG00000175105	ZNF654	55279	Colon_Sigmoid	1391	1032	823	0.00059497	3.56e-05	0.901452	0.0538626	0.0440551
3:87912362-88212362	ENSG00000083937	CHMP2B	25978	Whole_Blood	1391	1032	823	0.00059125	3.93e-05	0.895818	0.0595328	0.0440188
3:87912362-88212362	ENSG00000064835	POU1F1	5449	Esophagus_Gastroesophageal_Junction	1391	1032	823	0.00059654	3.41e-05	0.903833	0.0515604	0.043976
3:87912362-88212362	ENSG00000179097	HTR1F	3355	Brain_Cortex	1391	1032	823	0.00049053	0.00014025	0.74321	0.212451	0.0437082
3:87912362-88212362	ENSG00000175105	ZNF654	55279	Colon_Transverse	1391	1032	823	0.00059022	4.08e-05	0.894255	0.0617408	0.0433728
3:87912362-88212362	ENSG00000241535	CBX5P1	NA	Testis	1391	1032	823	0.00059331	3.78e-05	0.898936	0.057171	0.0432624
3:87912362-88212362	ENSG00000083937	CHMP2B	25978	Artery_Aorta	1391	1032	823	0.0005948	3.63e-05	0.901191	0.054985	0.0431925
3:87912362-88212362	ENSG00000179097	HTR1F	3355	Colon_Transverse	1391	1032	823	0.00059007	4.11e-05	0.894023	0.062165	0.0431812
3:87912362-88212362	ENSG00000083937	CHMP2B	25978	Esophagus_Gastroesophageal_Junction	1391	1032	823	0.00059222	3.9e-05	0.897291	0.0590029	0.0430753
3:87912362-88212362	ENSG00000083937	CHMP2B	25978	Testis	1391	1032	823	0.00059343	3.8e-05	0.89912	0.05755	0.0426989
3:87912362-88212362	ENSG00000064835	POU1F1	5449	Colon_Transverse	1391	1032	823	0.00057747	5.4e-05	0.874935	0.0817595	0.0426741
3:87912362-88212362	ENSG00000083937	CHMP2B	25978	Esophagus_Muscularis	1391	1032	823	0.00058585	4.56e-05	0.887636	0.0690844	0.0426479
3:87912362-88212362	ENSG00000179097	HTR1F	3355	Esophagus_Gastroesophageal_Junction	1391	1032	823	0.00059155	3.99e-05	0.896269	0.0604716	0.0426276
3:87912362-88212362	ENSG00000083937	CHMP2B	25978	Heart_Left_Ventricle	1391	1032	823	0.00058997	4.16e-05	0.893868	0.0629237	0.0425767
3:87912362-88212362	ENSG00000064835	POU1F1	5449	Esophagus_Muscularis	1391	1032	823	0.00059427	3.78e-05	0.900389	0.0571619	0.0418166
3:87912362-88212362	ENSG00000083937	CHMP2B	25978	Heart_Atrial_Appendage	1391	1032	823	0.00059148	4.06e-05	0.896166	0.0615393	0.0416622
3:87912362-88212362	ENSG00000179097	HTR1F	3355	Esophagus_Mucosa	1391	1032	823	0.00058845	4.45e-05	0.891578	0.0674229	0.0403664
3:87912362-88212362	ENSG00000179021	C3orf38	285237	Esophagus_Gastroesophageal_Junction	1391	1032	823	4.95e-05	0.00058363	0.0749707	0.884224	0.0401719
3:87912362-88212362	ENSG00000179021	C3orf38	285237	Heart_Left_Ventricle	1391	1032	823	0.00059823	3.51e-05	0.906389	0.0531184	0.0398597
3:87912362-88212362	ENSG00000083937	CHMP2B	25978	Artery_Tibial	1391	1032	823	0.00059674	3.66e-05	0.904132	0.0554131	0.0398218
3:87912362-88212362	ENSG00000175105	ZNF654	55279	Esophagus_Muscularis	1391	1032	823	0.00059634	3.75e-05	0.903521	0.0567947	0.0390501
3:87912362-88212362	ENSG00000241535	CBX5P1	NA	Skin_Sun_Exposed_Lower_leg	1391	1032	823	0.0005939	4.01e-05	0.899827	0.0606497	0.0388897
3:87912362-88212362	ENSG00000179021	C3orf38	285237	Stomach	1391	1032	823	0.00050619	0.00012788	0.76694	0.193718	0.0387085
3:87912362-88212362	ENSG00000179021	C3orf38	285237	Brain_Cortex	1391	1032	823	0.00040422	0.00022987	0.612437	0.348249	0.0386799
3:87912362-88212362	ENSG00000175105	ZNF654	55279	Adipose_Visceral_Omentum	1391	1032	823	0.00059395	4.02e-05	0.899912	0.0608348	0.038619
3:87912362-88212362	ENSG00000083937	CHMP2B	25978	Lung	1391	1032	823	0.00059994	3.45e-05	0.908981	0.0522566	0.0381282
3:87912362-88212362	ENSG00000175105	ZNF654	55279	Whole_Blood	1391	1032	823	0.00060243	3.24e-05	0.912758	0.0491045	0.0375028
3:87912362-88212362	ENSG00000179097	HTR1F	3355	Cells_Cultured_fibroblasts	1391	1032	823	0.00058992	4.5e-05	0.893805	0.068168	0.037392
3:87912362-88212362	ENSG00000175105	ZNF654	55279	Thyroid	1391	1032	823	0.00060242	3.29e-05	0.912737	0.0497812	0.0368462
3:87912362-88212362	ENSG00000241535	CBX5P1	NA	Nerve_Tibial	1391	1032	823	0.00059583	3.95e-05	0.902757	0.059781	0.036827
3:87912362-88212362	ENSG00000083937	CHMP2B	25978	Thyroid	1391	1032	823	0.00059118	4.48e-05	0.895712	0.0678999	0.0357525
3:87912362-88212362	ENSG00000175105	ZNF654	55279	Skin_Sun_Exposed_Lower_leg	1391	1032	823	0.00058091	5.52e-05	0.880155	0.0835852	0.0356238
3:87912362-88212362	ENSG00000175105	ZNF654	55279	Stomach	1391	1032	823	0.00045525	0.00018129	0.689753	0.274644	0.0349669
3:87912362-88212362	ENSG00000163320	CGGBP1	8545	Brain_Frontal_Cortex_BA9	1391	1032	823	0.00010694	0.00052967	0.162029	0.802483	0.0348516
3:87912362-88212362	ENSG00000179097	HTR1F	3355	Lung	1391	1032	823	0.00055401	8.28e-05	0.839386	0.125368	0.03461
3:87912362-88212362	ENSG00000083937	CHMP2B	25978	Muscle_Skeletal	1391	1032	823	0.00060579	3.11e-05	0.91785	0.0470503	0.0344633
3:87912362-88212362	ENSG00000175105	ZNF654	55279	Artery_Tibial	1391	1032	823	0.00058994	4.72e-05	0.893833	0.0715178	0.0340121
3:87912362-88212362	ENSG00000179021	C3orf38	285237	Colon_Sigmoid	1391	1032	823	0.00026395	0.00037347	0.39992	0.565819	0.0336234
3:87912362-88212362	ENSG00000064835	POU1F1	5449	Muscle_Skeletal	1391	1032	823	0.00054981	8.76e-05	0.833033	0.13273	0.0336001
3:87912362-88212362	ENSG00000175105	ZNF654	55279	Muscle_Skeletal	1391	1032	823	0.00051996	0.00011943	0.787804	0.180924	0.0306327
3:87912362-88212362	ENSG00000163320	CGGBP1	8545	Kidney_Cortex	1391	1023	816	0.00011897	0.00052176	0.180259	0.790503	0.0285969
3:87912362-88212362	ENSG00000163320	CGGBP1	8545	Cells_EBV-transformed_lymphocytes	1391	1030	821	0.00014228	0.00050037	0.215569	0.7581	0.0256885
3:87912362-88212362	ENSG00000179021	C3orf38	285237	Brain_Hypothalamus	1391	1030	821	0.00017001	0.00047837	0.257591	0.724764	0.0169975
3:87912362-88212362	ENSG00000179021	C3orf38	285237	Colon_Transverse	1391	1032	823	0.00017618	0.00047326	0.266928	0.717035	0.0153876
3:87912362-88212362	ENSG00000179021	C3orf38	285237	Small_Intestine_Terminal_Ileum	1391	1032	823	7.86e-05	0.00057251	0.119099	0.867405	0.0128447
3:87912362-88212362	ENSG00000163320	CGGBP1	8545	Ovary	1391	1031	822	3.09e-06	0.00064917	0.00468697	0.983565	0.0110957
3:87912362-88212362	ENSG00000163320	CGGBP1	8545	Brain_Caudate_basal_ganglia	1391	1030	821	6.16e-06	0.00065121	0.00933517	0.986666	0.00334187
3:87912362-88212362	ENSG00000163320	CGGBP1	8545	Brain_Putamen_basal_ganglia	1391	1032	823	8.56e-08	0.00065735	0.00012973	0.995967	0.0032456
3:87912362-88212362	ENSG00000175105	ZNF654	55279	Skin_Not_Sun_Exposed_Suprapubic	1391	1032	823	2.63e-05	0.00063168	0.0399159	0.957066	0.00236006
3:87912362-88212362	ENSG00000163320	CGGBP1	8545	Testis	1391	1032	823	1.1e-07	0.00065862	0.00016646	0.997883	0.00129179
3:87912362-88212362	ENSG00000179021	C3orf38	285237	Heart_Atrial_Appendage	1391	1032	823	1.43e-05	0.00064457	0.0216577	0.976604	0.001079
3:87912362-88212362	ENSG00000163320	CGGBP1	8545	Adrenal_Gland	1391	1032	823	3.41e-10	0.00065916	5.17e-07	0.998708	0.00063224
3:87912362-88212362	ENSG00000163320	CGGBP1	8545	Whole_Blood	1391	1032	823	3.37e-06	0.00065584	0.00510681	0.993679	0.00055495
3:87912362-88212362	ENSG00000163320	CGGBP1	8545	Brain_Cortex	1391	1032	823	7.08e-08	0.00065933	0.00010721	0.998962	0.00027182
3:87912362-88212362	ENSG00000179021	C3orf38	285237	Breast_Mammary_Tissue	1391	1032	823	2.62e-06	0.00065681	0.00397085	0.995151	0.00021893
3:87912362-88212362	ENSG00000179021	C3orf38	285237	Pancreas	1391	1032	823	2.4e-06	0.00065703	0.00364014	0.995486	0.00021424
3:87912362-88212362	ENSG00000163320	CGGBP1	8545	Brain_Nucleus_accumbens_basal_ganglia	1391	1032	823	3.14e-08	0.00065947	4.75e-05	0.99918	0.00011307
3:87912362-88212362	ENSG00000179021	C3orf38	285237	Adipose_Visceral_Omentum	1391	1032	823	4.29e-07	0.00065908	0.00064938	0.998582	0.00010936
3:87912362-88212362	ENSG00000179021	C3orf38	285237	Prostate	1391	1032	823	7.64e-07	0.00065876	0.00115809	0.998103	7.92e-05
3:87912362-88212362	ENSG00000163320	CGGBP1	8545	Minor_Salivary_Gland	1391	1031	822	8.59e-10	0.00065953	1.3e-06	0.999263	7.58e-05
3:87912362-88212362	ENSG00000163320	CGGBP1	8545	Pituitary	1391	1032	823	4.67e-30	0.00065953	7.08e-27	0.999268	7.28e-05
3:87912362-88212362	ENSG00000163320	CGGBP1	8545	Brain_Cerebellum	1391	1032	823	3.85e-12	0.00065953	5.83e-09	0.999269	7.14e-05
3:87912362-88212362	ENSG00000163320	CGGBP1	8545	Small_Intestine_Terminal_Ileum	1391	1032	823	4.38e-12	0.00065953	6.64e-09	0.999269	7.13e-05
3:87912362-88212362	ENSG00000163320	CGGBP1	8545	Artery_Coronary	1391	1032	823	2.86e-14	0.00065953	4.33e-11	0.999269	7.13e-05
3:87912362-88212362	ENSG00000163320	CGGBP1	8545	Stomach	1391	1032	823	5.77e-34	0.00065953	8.74e-31	0.999269	7.13e-05
3:87912362-88212362	ENSG00000163320	CGGBP1	8545	Prostate	1391	1032	823	4.39e-15	0.00065953	6.65e-12	0.999269	7.13e-05
3:87912362-88212362	ENSG00000163320	CGGBP1	8545	Skin_Not_Sun_Exposed_Suprapubic	1391	1032	823	7.99e-44	0.00065953	1.21e-40	0.999269	7.13e-05
3:87912362-88212362	ENSG00000163320	CGGBP1	8545	Spleen	1391	1032	823	1.1e-20	0.00065953	1.67e-17	0.999269	7.13e-05
3:87912362-88212362	ENSG00000163320	CGGBP1	8545	Colon_Transverse	1391	1032	823	5.36e-59	0.00065953	8.12e-56	0.999269	7.13e-05
3:87912362-88212362	ENSG00000163320	CGGBP1	8545	Esophagus_Gastroesophageal_Junction	1391	1032	823	1.45e-51	0.00065953	2.19e-48	0.999269	7.13e-05
3:87912362-88212362	ENSG00000163320	CGGBP1	8545	Heart_Left_Ventricle	1391	1032	823	7.03e-37	0.00065953	1.06e-33	0.999269	7.13e-05
3:87912362-88212362	ENSG00000163320	CGGBP1	8545	Colon_Sigmoid	1391	1032	823	1.14e-53	0.00065953	1.72e-50	0.999269	7.13e-05
3:87912362-88212362	ENSG00000163320	CGGBP1	8545	Adipose_Subcutaneous	1391	1032	823	1.74e-75	0.00065953	2.63e-72	0.999269	7.13e-05
3:87912362-88212362	ENSG00000163320	CGGBP1	8545	Artery_Aorta	1391	1032	823	9.38e-80	0.00065953	1.42e-76	0.999269	7.13e-05
3:87912362-88212362	ENSG00000163320	CGGBP1	8545	Esophagus_Muscularis	1391	1032	823	3.54e-94	0.00065953	5.36e-91	0.999269	7.13e-05
3:87912362-88212362	ENSG00000163320	CGGBP1	8545	Skin_Sun_Exposed_Lower_leg	1391	1032	823	6.42e-74	0.00065953	9.73e-71	0.999269	7.13e-05
3:87912362-88212362	ENSG00000163320	CGGBP1	8545	Esophagus_Mucosa	1391	1032	823	2.16e-50	0.00065953	3.28e-47	0.999269	7.13e-05
3:87912362-88212362	ENSG00000163320	CGGBP1	8545	Nerve_Tibial	1391	1032	823	1.84e-143	0.00065953	2.78e-140	0.999269	7.13e-05
3:87912362-88212362	ENSG00000163320	CGGBP1	8545	Pancreas	1391	1032	823	2.39e-39	0.00065953	3.62e-36	0.999269	7.13e-05
3:87912362-88212362	ENSG00000163320	CGGBP1	8545	Heart_Atrial_Appendage	1391	1032	823	1.92e-46	0.00065953	2.91e-43	0.999269	7.12e-05
3:87912362-88212362	ENSG00000163320	CGGBP1	8545	Liver	1391	1032	823	2.55e-11	0.00065953	3.87e-08	0.999269	7.1e-05
3:87912362-88212362	ENSG00000163320	CGGBP1	8545	Cells_Cultured_fibroblasts	1391	1032	823	3.46e-24	0.00065953	5.25e-21	0.99927	7.07e-05
3:87912362-88212362	ENSG00000163320	CGGBP1	8545	Muscle_Skeletal	1391	1032	823	8.63e-12	0.00065953	1.31e-08	0.99927	7.03e-05
3:87912362-88212362	ENSG00000163320	CGGBP1	8545	Adipose_Visceral_Omentum	1391	1032	823	5.23e-55	0.00065953	7.92e-52	0.999271	6.97e-05
3:87912362-88212362	ENSG00000163320	CGGBP1	8545	Thyroid	1391	1032	823	1.22e-109	0.00065953	1.85e-106	0.999271	6.94e-05
3:87912362-88212362	ENSG00000163320	CGGBP1	8545	Breast_Mammary_Tissue	1391	1032	823	8.7e-48	0.00065953	1.32e-44	0.999271	6.94e-05
3:87912362-88212362	ENSG00000163320	CGGBP1	8545	Lung	1391	1032	823	7.6e-64	0.00065953	1.15e-60	0.999271	6.94e-05
3:87912362-88212362	ENSG00000163320	CGGBP1	8545	Artery_Tibial	1391	1032	823	1.42e-109	0.00065953	2.16e-106	0.999271	6.93e-05
3:87912362-88212362	ENSG00000179021	C3orf38	285237	Testis	1391	1032	823	1.95e-08	0.00065952	2.95e-05	0.999252	5.89e-05
3:87912362-88212362	ENSG00000179021	C3orf38	285237	Artery_Aorta	1391	1032	823	4.2e-07	0.00065912	0.00063564	0.998647	5.83e-05
3:87912362-88212362	ENSG00000179021	C3orf38	285237	Pituitary	1391	1032	823	2.23e-07	0.00065934	0.00033743	0.998975	2.85e-05
3:87912362-88212362	ENSG00000179021	C3orf38	285237	Muscle_Skeletal	1391	1032	823	2.5e-08	0.00065954	3.79e-05	0.999288	1.44e-05
3:87912362-88212362	ENSG00000175105	ZNF654	55279	Cells_Cultured_fibroblasts	1391	1032	823	1.36e-08	0.00065956	2.06e-05	0.999308	1.22e-05
3:87912362-88212362	ENSG00000179021	C3orf38	285237	Lung	1391	1032	823	7.1e-08	0.0006595	0.00010759	0.999221	1.17e-05
3:87912362-88212362	ENSG00000179021	C3orf38	285237	Nerve_Tibial	1391	1032	823	7.93e-09	0.00065956	1.2e-05	0.99932	8.85e-06
3:87912362-88212362	ENSG00000179021	C3orf38	285237	Whole_Blood	1391	1032	823	2.49e-09	0.00065957	3.77e-06	0.999328	8.76e-06
3:87912362-88212362	ENSG00000179021	C3orf38	285237	Adipose_Subcutaneous	1391	1032	823	9.17e-09	0.00065956	1.39e-05	0.999319	8e-06
3:87912362-88212362	ENSG00000179021	C3orf38	285237	Cells_Cultured_fibroblasts	1391	1032	823	7.02e-09	0.00065957	1.06e-05	0.999322	7.71e-06
3:87912362-88212362	ENSG00000179021	C3orf38	285237	Skin_Not_Sun_Exposed_Suprapubic	1391	1032	823	5.55e-10	0.00065957	8.41e-07	0.999333	6.79e-06
3:87912362-88212362	ENSG00000179021	C3orf38	285237	Skin_Sun_Exposed_Lower_leg	1391	1032	823	2.82e-11	0.00065957	4.27e-08	0.999334	6.77e-06
3:87912362-88212362	ENSG00000179021	C3orf38	285237	Thyroid	1391	1032	823	6.92e-13	0.00065957	1.05e-09	0.999334	6.75e-06
3:87912362-88212362	ENSG00000179021	C3orf38	285237	Artery_Tibial	1391	1032	823	1.88e-13	0.00065957	2.85e-10	0.999334	6.73e-06
3:87912362-88212362	ENSG00000179021	C3orf38	285237	Esophagus_Mucosa	1391	1032	823	7.46e-15	0.00065957	1.13e-11	0.999334	6.7e-06
3:87912362-88212362	ENSG00000064835	POU1F1	5449	Adipose_Subcutaneous	1391	0	0	NA	NA	NA	NA	NA
3:87912362-88212362	ENSG00000064835	POU1F1	5449	Adipose_Visceral_Omentum	1391	0	0	NA	NA	NA	NA	NA
3:87912362-88212362	ENSG00000064835	POU1F1	5449	Adrenal_Gland	1391	0	0	NA	NA	NA	NA	NA
3:87912362-88212362	ENSG00000064835	POU1F1	5449	Artery_Aorta	1391	0	0	NA	NA	NA	NA	NA
3:87912362-88212362	ENSG00000064835	POU1F1	5449	Artery_Coronary	1391	0	0	NA	NA	NA	NA	NA
3:87912362-88212362	ENSG00000064835	POU1F1	5449	Breast_Mammary_Tissue	1391	0	0	NA	NA	NA	NA	NA
3:87912362-88212362	ENSG00000064835	POU1F1	5449	Cells_Cultured_fibroblasts	1391	0	0	NA	NA	NA	NA	NA
3:87912362-88212362	ENSG00000064835	POU1F1	5449	Cells_EBV-transformed_lymphocytes	1391	0	0	NA	NA	NA	NA	NA
3:87912362-88212362	ENSG00000064835	POU1F1	5449	Esophagus_Mucosa	1391	0	0	NA	NA	NA	NA	NA
3:87912362-88212362	ENSG00000064835	POU1F1	5449	Heart_Atrial_Appendage	1391	0	0	NA	NA	NA	NA	NA
3:87912362-88212362	ENSG00000064835	POU1F1	5449	Heart_Left_Ventricle	1391	0	0	NA	NA	NA	NA	NA
3:87912362-88212362	ENSG00000064835	POU1F1	5449	Kidney_Cortex	1391	0	0	NA	NA	NA	NA	NA
3:87912362-88212362	ENSG00000064835	POU1F1	5449	Liver	1391	0	0	NA	NA	NA	NA	NA
3:87912362-88212362	ENSG00000064835	POU1F1	5449	Minor_Salivary_Gland	1391	0	0	NA	NA	NA	NA	NA
3:87912362-88212362	ENSG00000064835	POU1F1	5449	Nerve_Tibial	1391	0	0	NA	NA	NA	NA	NA
3:87912362-88212362	ENSG00000064835	POU1F1	5449	Ovary	1391	0	0	NA	NA	NA	NA	NA
3:87912362-88212362	ENSG00000064835	POU1F1	5449	Pancreas	1391	0	0	NA	NA	NA	NA	NA
3:87912362-88212362	ENSG00000064835	POU1F1	5449	Skin_Not_Sun_Exposed_Suprapubic	1391	0	0	NA	NA	NA	NA	NA
3:87912362-88212362	ENSG00000064835	POU1F1	5449	Skin_Sun_Exposed_Lower_leg	1391	0	0	NA	NA	NA	NA	NA
3:87912362-88212362	ENSG00000064835	POU1F1	5449	Spleen	1391	0	0	NA	NA	NA	NA	NA
3:87912362-88212362	ENSG00000064835	POU1F1	5449	Stomach	1391	0	0	NA	NA	NA	NA	NA
3:87912362-88212362	ENSG00000064835	POU1F1	5449	Testis	1391	0	0	NA	NA	NA	NA	NA
3:87912362-88212362	ENSG00000064835	POU1F1	5449	Uterus	1391	0	0	NA	NA	NA	NA	NA
3:87912362-88212362	ENSG00000064835	POU1F1	5449	Vagina	1391	0	0	NA	NA	NA	NA	NA
3:87912362-88212362	ENSG00000064835	POU1F1	5449	Whole_Blood	1391	0	0	NA	NA	NA	NA	NA
3:87912362-88212362	ENSG00000179097	HTR1F	3355	Adrenal_Gland	1391	0	0	NA	NA	NA	NA	NA
3:87912362-88212362	ENSG00000179097	HTR1F	3355	Cells_EBV-transformed_lymphocytes	1391	0	0	NA	NA	NA	NA	NA
3:87912362-88212362	ENSG00000179097	HTR1F	3355	Kidney_Cortex	1391	0	0	NA	NA	NA	NA	NA
3:87912362-88212362	ENSG00000179097	HTR1F	3355	Liver	1391	0	0	NA	NA	NA	NA	NA
3:87912362-88212362	ENSG00000179097	HTR1F	3355	Stomach	1391	0	0	NA	NA	NA	NA	NA
3:87912362-88212362	ENSG00000179097	HTR1F	3355	Whole_Blood	1391	0	0	NA	NA	NA	NA	NA
3:87912362-88212362	ENSG00000239572	NA	NA	Adipose_Subcutaneous	1391	0	0	NA	NA	NA	NA	NA
3:87912362-88212362	ENSG00000239572	NA	NA	Adipose_Visceral_Omentum	1391	0	0	NA	NA	NA	NA	NA
3:87912362-88212362	ENSG00000239572	NA	NA	Adrenal_Gland	1391	0	0	NA	NA	NA	NA	NA
3:87912362-88212362	ENSG00000239572	NA	NA	Artery_Aorta	1391	0	0	NA	NA	NA	NA	NA
3:87912362-88212362	ENSG00000239572	NA	NA	Artery_Coronary	1391	0	0	NA	NA	NA	NA	NA
3:87912362-88212362	ENSG00000239572	NA	NA	Artery_Tibial	1391	0	0	NA	NA	NA	NA	NA
3:87912362-88212362	ENSG00000239572	NA	NA	Brain_Amygdala	1391	0	0	NA	NA	NA	NA	NA
3:87912362-88212362	ENSG00000239572	NA	NA	Brain_Anterior_cingulate_cortex_BA24	1391	0	0	NA	NA	NA	NA	NA
3:87912362-88212362	ENSG00000239572	NA	NA	Brain_Caudate_basal_ganglia	1391	0	0	NA	NA	NA	NA	NA
3:87912362-88212362	ENSG00000239572	NA	NA	Brain_Cerebellar_Hemisphere	1391	0	0	NA	NA	NA	NA	NA
3:87912362-88212362	ENSG00000239572	NA	NA	Brain_Cerebellum	1391	0	0	NA	NA	NA	NA	NA
3:87912362-88212362	ENSG00000239572	NA	NA	Brain_Cortex	1391	0	0	NA	NA	NA	NA	NA
3:87912362-88212362	ENSG00000239572	NA	NA	Brain_Hippocampus	1391	0	0	NA	NA	NA	NA	NA
3:87912362-88212362	ENSG00000239572	NA	NA	Brain_Hypothalamus	1391	0	0	NA	NA	NA	NA	NA
3:87912362-88212362	ENSG00000239572	NA	NA	Brain_Nucleus_accumbens_basal_ganglia	1391	0	0	NA	NA	NA	NA	NA
3:87912362-88212362	ENSG00000239572	NA	NA	Brain_Putamen_basal_ganglia	1391	0	0	NA	NA	NA	NA	NA
3:87912362-88212362	ENSG00000239572	NA	NA	Brain_Spinal_cord_cervical_c-1	1391	0	0	NA	NA	NA	NA	NA
3:87912362-88212362	ENSG00000239572	NA	NA	Brain_Substantia_nigra	1391	0	0	NA	NA	NA	NA	NA
3:87912362-88212362	ENSG00000239572	NA	NA	Breast_Mammary_Tissue	1391	0	0	NA	NA	NA	NA	NA
3:87912362-88212362	ENSG00000239572	NA	NA	Cells_Cultured_fibroblasts	1391	0	0	NA	NA	NA	NA	NA
3:87912362-88212362	ENSG00000239572	NA	NA	Cells_EBV-transformed_lymphocytes	1391	0	0	NA	NA	NA	NA	NA
3:87912362-88212362	ENSG00000239572	NA	NA	Colon_Sigmoid	1391	0	0	NA	NA	NA	NA	NA
3:87912362-88212362	ENSG00000239572	NA	NA	Colon_Transverse	1391	0	0	NA	NA	NA	NA	NA
3:87912362-88212362	ENSG00000239572	NA	NA	Esophagus_Gastroesophageal_Junction	1391	0	0	NA	NA	NA	NA	NA
3:87912362-88212362	ENSG00000239572	NA	NA	Esophagus_Mucosa	1391	0	0	NA	NA	NA	NA	NA
3:87912362-88212362	ENSG00000239572	NA	NA	Esophagus_Muscularis	1391	0	0	NA	NA	NA	NA	NA
3:87912362-88212362	ENSG00000239572	NA	NA	Heart_Atrial_Appendage	1391	0	0	NA	NA	NA	NA	NA
3:87912362-88212362	ENSG00000239572	NA	NA	Heart_Left_Ventricle	1391	0	0	NA	NA	NA	NA	NA
3:87912362-88212362	ENSG00000239572	NA	NA	Kidney_Cortex	1391	0	0	NA	NA	NA	NA	NA
3:87912362-88212362	ENSG00000239572	NA	NA	Liver	1391	0	0	NA	NA	NA	NA	NA
3:87912362-88212362	ENSG00000239572	NA	NA	Lung	1391	0	0	NA	NA	NA	NA	NA
3:87912362-88212362	ENSG00000239572	NA	NA	Minor_Salivary_Gland	1391	0	0	NA	NA	NA	NA	NA
3:87912362-88212362	ENSG00000239572	NA	NA	Muscle_Skeletal	1391	0	0	NA	NA	NA	NA	NA
3:87912362-88212362	ENSG00000239572	NA	NA	Nerve_Tibial	1391	0	0	NA	NA	NA	NA	NA
3:87912362-88212362	ENSG00000239572	NA	NA	Ovary	1391	0	0	NA	NA	NA	NA	NA
3:87912362-88212362	ENSG00000239572	NA	NA	Pancreas	1391	0	0	NA	NA	NA	NA	NA
3:87912362-88212362	ENSG00000239572	NA	NA	Prostate	1391	0	0	NA	NA	NA	NA	NA
3:87912362-88212362	ENSG00000239572	NA	NA	Skin_Not_Sun_Exposed_Suprapubic	1391	0	0	NA	NA	NA	NA	NA
3:87912362-88212362	ENSG00000239572	NA	NA	Skin_Sun_Exposed_Lower_leg	1391	0	0	NA	NA	NA	NA	NA
3:87912362-88212362	ENSG00000239572	NA	NA	Small_Intestine_Terminal_Ileum	1391	0	0	NA	NA	NA	NA	NA
3:87912362-88212362	ENSG00000239572	NA	NA	Spleen	1391	0	0	NA	NA	NA	NA	NA
3:87912362-88212362	ENSG00000239572	NA	NA	Stomach	1391	0	0	NA	NA	NA	NA	NA
3:87912362-88212362	ENSG00000239572	NA	NA	Testis	1391	0	0	NA	NA	NA	NA	NA
3:87912362-88212362	ENSG00000239572	NA	NA	Thyroid	1391	0	0	NA	NA	NA	NA	NA
3:87912362-88212362	ENSG00000239572	NA	NA	Uterus	1391	0	0	NA	NA	NA	NA	NA
3:87912362-88212362	ENSG00000239572	NA	NA	Vagina	1391	0	0	NA	NA	NA	NA	NA
3:87912362-88212362	ENSG00000239572	NA	NA	Whole_Blood	1391	0	0	NA	NA	NA	NA	NA
3:87912362-88212362	ENSG00000241535	CBX5P1	NA	Adipose_Subcutaneous	1391	0	0	NA	NA	NA	NA	NA
3:87912362-88212362	ENSG00000241535	CBX5P1	NA	Adipose_Visceral_Omentum	1391	0	0	NA	NA	NA	NA	NA
3:87912362-88212362	ENSG00000241535	CBX5P1	NA	Adrenal_Gland	1391	0	0	NA	NA	NA	NA	NA
3:87912362-88212362	ENSG00000241535	CBX5P1	NA	Artery_Aorta	1391	0	0	NA	NA	NA	NA	NA
3:87912362-88212362	ENSG00000241535	CBX5P1	NA	Artery_Coronary	1391	0	0	NA	NA	NA	NA	NA
3:87912362-88212362	ENSG00000241535	CBX5P1	NA	Artery_Tibial	1391	0	0	NA	NA	NA	NA	NA
3:87912362-88212362	ENSG00000241535	CBX5P1	NA	Brain_Amygdala	1391	0	0	NA	NA	NA	NA	NA
3:87912362-88212362	ENSG00000241535	CBX5P1	NA	Brain_Anterior_cingulate_cortex_BA24	1391	0	0	NA	NA	NA	NA	NA
3:87912362-88212362	ENSG00000241535	CBX5P1	NA	Brain_Caudate_basal_ganglia	1391	0	0	NA	NA	NA	NA	NA
3:87912362-88212362	ENSG00000241535	CBX5P1	NA	Brain_Cerebellar_Hemisphere	1391	0	0	NA	NA	NA	NA	NA
3:87912362-88212362	ENSG00000241535	CBX5P1	NA	Brain_Cerebellum	1391	0	0	NA	NA	NA	NA	NA
3:87912362-88212362	ENSG00000241535	CBX5P1	NA	Brain_Cortex	1391	0	0	NA	NA	NA	NA	NA
3:87912362-88212362	ENSG00000241535	CBX5P1	NA	Brain_Frontal_Cortex_BA9	1391	0	0	NA	NA	NA	NA	NA
3:87912362-88212362	ENSG00000241535	CBX5P1	NA	Brain_Hippocampus	1391	0	0	NA	NA	NA	NA	NA
3:87912362-88212362	ENSG00000241535	CBX5P1	NA	Brain_Hypothalamus	1391	0	0	NA	NA	NA	NA	NA
3:87912362-88212362	ENSG00000241535	CBX5P1	NA	Brain_Nucleus_accumbens_basal_ganglia	1391	0	0	NA	NA	NA	NA	NA
3:87912362-88212362	ENSG00000241535	CBX5P1	NA	Brain_Putamen_basal_ganglia	1391	0	0	NA	NA	NA	NA	NA
3:87912362-88212362	ENSG00000241535	CBX5P1	NA	Brain_Spinal_cord_cervical_c-1	1391	0	0	NA	NA	NA	NA	NA
3:87912362-88212362	ENSG00000241535	CBX5P1	NA	Brain_Substantia_nigra	1391	0	0	NA	NA	NA	NA	NA
3:87912362-88212362	ENSG00000241535	CBX5P1	NA	Breast_Mammary_Tissue	1391	0	0	NA	NA	NA	NA	NA
3:87912362-88212362	ENSG00000241535	CBX5P1	NA	Cells_Cultured_fibroblasts	1391	0	0	NA	NA	NA	NA	NA
3:87912362-88212362	ENSG00000241535	CBX5P1	NA	Colon_Sigmoid	1391	0	0	NA	NA	NA	NA	NA
3:87912362-88212362	ENSG00000241535	CBX5P1	NA	Colon_Transverse	1391	0	0	NA	NA	NA	NA	NA
3:87912362-88212362	ENSG00000241535	CBX5P1	NA	Esophagus_Gastroesophageal_Junction	1391	0	0	NA	NA	NA	NA	NA
3:87912362-88212362	ENSG00000241535	CBX5P1	NA	Esophagus_Mucosa	1391	0	0	NA	NA	NA	NA	NA
3:87912362-88212362	ENSG00000241535	CBX5P1	NA	Esophagus_Muscularis	1391	0	0	NA	NA	NA	NA	NA
3:87912362-88212362	ENSG00000241535	CBX5P1	NA	Heart_Atrial_Appendage	1391	0	0	NA	NA	NA	NA	NA
3:87912362-88212362	ENSG00000241535	CBX5P1	NA	Heart_Left_Ventricle	1391	0	0	NA	NA	NA	NA	NA
3:87912362-88212362	ENSG00000241535	CBX5P1	NA	Kidney_Cortex	1391	0	0	NA	NA	NA	NA	NA
3:87912362-88212362	ENSG00000241535	CBX5P1	NA	Liver	1391	0	0	NA	NA	NA	NA	NA
3:87912362-88212362	ENSG00000241535	CBX5P1	NA	Lung	1391	0	0	NA	NA	NA	NA	NA
3:87912362-88212362	ENSG00000241535	CBX5P1	NA	Minor_Salivary_Gland	1391	0	0	NA	NA	NA	NA	NA
3:87912362-88212362	ENSG00000241535	CBX5P1	NA	Muscle_Skeletal	1391	0	0	NA	NA	NA	NA	NA
3:87912362-88212362	ENSG00000241535	CBX5P1	NA	Pancreas	1391	0	0	NA	NA	NA	NA	NA
3:87912362-88212362	ENSG00000241535	CBX5P1	NA	Pituitary	1391	0	0	NA	NA	NA	NA	NA
3:87912362-88212362	ENSG00000241535	CBX5P1	NA	Prostate	1391	0	0	NA	NA	NA	NA	NA
3:87912362-88212362	ENSG00000241535	CBX5P1	NA	Small_Intestine_Terminal_Ileum	1391	0	0	NA	NA	NA	NA	NA
3:87912362-88212362	ENSG00000241535	CBX5P1	NA	Spleen	1391	0	0	NA	NA	NA	NA	NA
3:87912362-88212362	ENSG00000241535	CBX5P1	NA	Stomach	1391	0	0	NA	NA	NA	NA	NA
3:87912362-88212362	ENSG00000241535	CBX5P1	NA	Thyroid	1391	0	0	NA	NA	NA	NA	NA
3:87912362-88212362	ENSG00000241535	CBX5P1	NA	Uterus	1391	0	0	NA	NA	NA	NA	NA
3:87912362-88212362	ENSG00000241535	CBX5P1	NA	Vagina	1391	0	0	NA	NA	NA	NA	NA
3:87912362-88212362	ENSG00000241535	CBX5P1	NA	Whole_Blood	1391	0	0	NA	NA	NA	NA	NA
3:87912362-88212362	ENSG00000242159	ABCF2P1	NA	Adipose_Subcutaneous	1391	0	0	NA	NA	NA	NA	NA
3:87912362-88212362	ENSG00000242159	ABCF2P1	NA	Adipose_Visceral_Omentum	1391	0	0	NA	NA	NA	NA	NA
3:87912362-88212362	ENSG00000242159	ABCF2P1	NA	Adrenal_Gland	1391	0	0	NA	NA	NA	NA	NA
3:87912362-88212362	ENSG00000242159	ABCF2P1	NA	Artery_Aorta	1391	0	0	NA	NA	NA	NA	NA
3:87912362-88212362	ENSG00000242159	ABCF2P1	NA	Artery_Coronary	1391	0	0	NA	NA	NA	NA	NA
3:87912362-88212362	ENSG00000242159	ABCF2P1	NA	Artery_Tibial	1391	0	0	NA	NA	NA	NA	NA
3:87912362-88212362	ENSG00000242159	ABCF2P1	NA	Brain_Amygdala	1391	0	0	NA	NA	NA	NA	NA
3:87912362-88212362	ENSG00000242159	ABCF2P1	NA	Brain_Anterior_cingulate_cortex_BA24	1391	0	0	NA	NA	NA	NA	NA
3:87912362-88212362	ENSG00000242159	ABCF2P1	NA	Brain_Caudate_basal_ganglia	1391	0	0	NA	NA	NA	NA	NA
3:87912362-88212362	ENSG00000242159	ABCF2P1	NA	Brain_Cerebellar_Hemisphere	1391	0	0	NA	NA	NA	NA	NA
3:87912362-88212362	ENSG00000242159	ABCF2P1	NA	Brain_Cerebellum	1391	0	0	NA	NA	NA	NA	NA
3:87912362-88212362	ENSG00000242159	ABCF2P1	NA	Brain_Cortex	1391	0	0	NA	NA	NA	NA	NA
3:87912362-88212362	ENSG00000242159	ABCF2P1	NA	Brain_Frontal_Cortex_BA9	1391	0	0	NA	NA	NA	NA	NA
3:87912362-88212362	ENSG00000242159	ABCF2P1	NA	Brain_Hippocampus	1391	0	0	NA	NA	NA	NA	NA
3:87912362-88212362	ENSG00000242159	ABCF2P1	NA	Brain_Hypothalamus	1391	0	0	NA	NA	NA	NA	NA
3:87912362-88212362	ENSG00000242159	ABCF2P1	NA	Brain_Nucleus_accumbens_basal_ganglia	1391	0	0	NA	NA	NA	NA	NA
3:87912362-88212362	ENSG00000242159	ABCF2P1	NA	Brain_Putamen_basal_ganglia	1391	0	0	NA	NA	NA	NA	NA
3:87912362-88212362	ENSG00000242159	ABCF2P1	NA	Brain_Spinal_cord_cervical_c-1	1391	0	0	NA	NA	NA	NA	NA
3:87912362-88212362	ENSG00000242159	ABCF2P1	NA	Brain_Substantia_nigra	1391	0	0	NA	NA	NA	NA	NA
3:87912362-88212362	ENSG00000242159	ABCF2P1	NA	Breast_Mammary_Tissue	1391	0	0	NA	NA	NA	NA	NA
3:87912362-88212362	ENSG00000242159	ABCF2P1	NA	Cells_Cultured_fibroblasts	1391	0	0	NA	NA	NA	NA	NA
3:87912362-88212362	ENSG00000242159	ABCF2P1	NA	Cells_EBV-transformed_lymphocytes	1391	0	0	NA	NA	NA	NA	NA
3:87912362-88212362	ENSG00000242159	ABCF2P1	NA	Colon_Sigmoid	1391	0	0	NA	NA	NA	NA	NA
3:87912362-88212362	ENSG00000242159	ABCF2P1	NA	Colon_Transverse	1391	0	0	NA	NA	NA	NA	NA
3:87912362-88212362	ENSG00000242159	ABCF2P1	NA	Esophagus_Gastroesophageal_Junction	1391	0	0	NA	NA	NA	NA	NA
3:87912362-88212362	ENSG00000242159	ABCF2P1	NA	Esophagus_Mucosa	1391	0	0	NA	NA	NA	NA	NA
3:87912362-88212362	ENSG00000242159	ABCF2P1	NA	Esophagus_Muscularis	1391	0	0	NA	NA	NA	NA	NA
3:87912362-88212362	ENSG00000242159	ABCF2P1	NA	Heart_Atrial_Appendage	1391	0	0	NA	NA	NA	NA	NA
3:87912362-88212362	ENSG00000242159	ABCF2P1	NA	Heart_Left_Ventricle	1391	0	0	NA	NA	NA	NA	NA
3:87912362-88212362	ENSG00000242159	ABCF2P1	NA	Kidney_Cortex	1391	0	0	NA	NA	NA	NA	NA
3:87912362-88212362	ENSG00000242159	ABCF2P1	NA	Liver	1391	0	0	NA	NA	NA	NA	NA
3:87912362-88212362	ENSG00000242159	ABCF2P1	NA	Lung	1391	0	0	NA	NA	NA	NA	NA
3:87912362-88212362	ENSG00000242159	ABCF2P1	NA	Minor_Salivary_Gland	1391	0	0	NA	NA	NA	NA	NA
3:87912362-88212362	ENSG00000242159	ABCF2P1	NA	Muscle_Skeletal	1391	0	0	NA	NA	NA	NA	NA
3:87912362-88212362	ENSG00000242159	ABCF2P1	NA	Nerve_Tibial	1391	0	0	NA	NA	NA	NA	NA
3:87912362-88212362	ENSG00000242159	ABCF2P1	NA	Ovary	1391	0	0	NA	NA	NA	NA	NA
3:87912362-88212362	ENSG00000242159	ABCF2P1	NA	Pancreas	1391	0	0	NA	NA	NA	NA	NA
3:87912362-88212362	ENSG00000242159	ABCF2P1	NA	Pituitary	1391	0	0	NA	NA	NA	NA	NA
3:87912362-88212362	ENSG00000242159	ABCF2P1	NA	Prostate	1391	0	0	NA	NA	NA	NA	NA
3:87912362-88212362	ENSG00000242159	ABCF2P1	NA	Skin_Not_Sun_Exposed_Suprapubic	1391	0	0	NA	NA	NA	NA	NA
3:87912362-88212362	ENSG00000242159	ABCF2P1	NA	Skin_Sun_Exposed_Lower_leg	1391	0	0	NA	NA	NA	NA	NA
3:87912362-88212362	ENSG00000242159	ABCF2P1	NA	Small_Intestine_Terminal_Ileum	1391	0	0	NA	NA	NA	NA	NA
3:87912362-88212362	ENSG00000242159	ABCF2P1	NA	Spleen	1391	0	0	NA	NA	NA	NA	NA
3:87912362-88212362	ENSG00000242159	ABCF2P1	NA	Stomach	1391	0	0	NA	NA	NA	NA	NA
3:87912362-88212362	ENSG00000242159	ABCF2P1	NA	Thyroid	1391	0	0	NA	NA	NA	NA	NA
3:87912362-88212362	ENSG00000242159	ABCF2P1	NA	Uterus	1391	0	0	NA	NA	NA	NA	NA
3:87912362-88212362	ENSG00000242159	ABCF2P1	NA	Vagina	1391	0	0	NA	NA	NA	NA	NA
3:87912362-88212362	ENSG00000242159	ABCF2P1	NA	Whole_Blood	1391	0	0	NA	NA	NA	NA	NA
3:87912362-88212362	ENSG00000283434	CSNKA2IP	111064647	Adipose_Subcutaneous	1391	0	0	NA	NA	NA	NA	NA
3:87912362-88212362	ENSG00000283434	CSNKA2IP	111064647	Adipose_Visceral_Omentum	1391	0	0	NA	NA	NA	NA	NA
3:87912362-88212362	ENSG00000283434	CSNKA2IP	111064647	Adrenal_Gland	1391	0	0	NA	NA	NA	NA	NA
3:87912362-88212362	ENSG00000283434	CSNKA2IP	111064647	Artery_Aorta	1391	0	0	NA	NA	NA	NA	NA
3:87912362-88212362	ENSG00000283434	CSNKA2IP	111064647	Artery_Coronary	1391	0	0	NA	NA	NA	NA	NA
3:87912362-88212362	ENSG00000283434	CSNKA2IP	111064647	Artery_Tibial	1391	0	0	NA	NA	NA	NA	NA
3:87912362-88212362	ENSG00000283434	CSNKA2IP	111064647	Brain_Amygdala	1391	0	0	NA	NA	NA	NA	NA
3:87912362-88212362	ENSG00000283434	CSNKA2IP	111064647	Brain_Anterior_cingulate_cortex_BA24	1391	0	0	NA	NA	NA	NA	NA
3:87912362-88212362	ENSG00000283434	CSNKA2IP	111064647	Brain_Caudate_basal_ganglia	1391	0	0	NA	NA	NA	NA	NA
3:87912362-88212362	ENSG00000283434	CSNKA2IP	111064647	Brain_Hippocampus	1391	0	0	NA	NA	NA	NA	NA
3:87912362-88212362	ENSG00000283434	CSNKA2IP	111064647	Brain_Hypothalamus	1391	0	0	NA	NA	NA	NA	NA
3:87912362-88212362	ENSG00000283434	CSNKA2IP	111064647	Brain_Nucleus_accumbens_basal_ganglia	1391	0	0	NA	NA	NA	NA	NA
3:87912362-88212362	ENSG00000283434	CSNKA2IP	111064647	Brain_Putamen_basal_ganglia	1391	0	0	NA	NA	NA	NA	NA
3:87912362-88212362	ENSG00000283434	CSNKA2IP	111064647	Brain_Spinal_cord_cervical_c-1	1391	0	0	NA	NA	NA	NA	NA
3:87912362-88212362	ENSG00000283434	CSNKA2IP	111064647	Brain_Substantia_nigra	1391	0	0	NA	NA	NA	NA	NA
3:87912362-88212362	ENSG00000283434	CSNKA2IP	111064647	Breast_Mammary_Tissue	1391	0	0	NA	NA	NA	NA	NA
3:87912362-88212362	ENSG00000283434	CSNKA2IP	111064647	Cells_Cultured_fibroblasts	1391	0	0	NA	NA	NA	NA	NA
3:87912362-88212362	ENSG00000283434	CSNKA2IP	111064647	Cells_EBV-transformed_lymphocytes	1391	0	0	NA	NA	NA	NA	NA
3:87912362-88212362	ENSG00000283434	CSNKA2IP	111064647	Colon_Sigmoid	1391	0	0	NA	NA	NA	NA	NA
3:87912362-88212362	ENSG00000283434	CSNKA2IP	111064647	Colon_Transverse	1391	0	0	NA	NA	NA	NA	NA
3:87912362-88212362	ENSG00000283434	CSNKA2IP	111064647	Esophagus_Gastroesophageal_Junction	1391	0	0	NA	NA	NA	NA	NA
3:87912362-88212362	ENSG00000283434	CSNKA2IP	111064647	Esophagus_Mucosa	1391	0	0	NA	NA	NA	NA	NA
3:87912362-88212362	ENSG00000283434	CSNKA2IP	111064647	Esophagus_Muscularis	1391	0	0	NA	NA	NA	NA	NA
3:87912362-88212362	ENSG00000283434	CSNKA2IP	111064647	Heart_Atrial_Appendage	1391	0	0	NA	NA	NA	NA	NA
3:87912362-88212362	ENSG00000283434	CSNKA2IP	111064647	Heart_Left_Ventricle	1391	0	0	NA	NA	NA	NA	NA
3:87912362-88212362	ENSG00000283434	CSNKA2IP	111064647	Kidney_Cortex	1391	0	0	NA	NA	NA	NA	NA
3:87912362-88212362	ENSG00000283434	CSNKA2IP	111064647	Liver	1391	0	0	NA	NA	NA	NA	NA
3:87912362-88212362	ENSG00000283434	CSNKA2IP	111064647	Lung	1391	0	0	NA	NA	NA	NA	NA
3:87912362-88212362	ENSG00000283434	CSNKA2IP	111064647	Minor_Salivary_Gland	1391	0	0	NA	NA	NA	NA	NA
3:87912362-88212362	ENSG00000283434	CSNKA2IP	111064647	Muscle_Skeletal	1391	0	0	NA	NA	NA	NA	NA
3:87912362-88212362	ENSG00000283434	CSNKA2IP	111064647	Nerve_Tibial	1391	0	0	NA	NA	NA	NA	NA
3:87912362-88212362	ENSG00000283434	CSNKA2IP	111064647	Ovary	1391	0	0	NA	NA	NA	NA	NA
3:87912362-88212362	ENSG00000283434	CSNKA2IP	111064647	Pancreas	1391	0	0	NA	NA	NA	NA	NA
3:87912362-88212362	ENSG00000283434	CSNKA2IP	111064647	Pituitary	1391	0	0	NA	NA	NA	NA	NA
3:87912362-88212362	ENSG00000283434	CSNKA2IP	111064647	Prostate	1391	0	0	NA	NA	NA	NA	NA
3:87912362-88212362	ENSG00000283434	CSNKA2IP	111064647	Skin_Not_Sun_Exposed_Suprapubic	1391	0	0	NA	NA	NA	NA	NA
3:87912362-88212362	ENSG00000283434	CSNKA2IP	111064647	Skin_Sun_Exposed_Lower_leg	1391	0	0	NA	NA	NA	NA	NA
3:87912362-88212362	ENSG00000283434	CSNKA2IP	111064647	Small_Intestine_Terminal_Ileum	1391	0	0	NA	NA	NA	NA	NA
3:87912362-88212362	ENSG00000283434	CSNKA2IP	111064647	Spleen	1391	0	0	NA	NA	NA	NA	NA
3:87912362-88212362	ENSG00000283434	CSNKA2IP	111064647	Stomach	1391	0	0	NA	NA	NA	NA	NA
3:87912362-88212362	ENSG00000283434	CSNKA2IP	111064647	Thyroid	1391	0	0	NA	NA	NA	NA	NA
3:87912362-88212362	ENSG00000283434	CSNKA2IP	111064647	Uterus	1391	0	0	NA	NA	NA	NA	NA
3:87912362-88212362	ENSG00000283434	CSNKA2IP	111064647	Vagina	1391	0	0	NA	NA	NA	NA	NA
3:87912362-88212362	ENSG00000283434	CSNKA2IP	111064647	Whole_Blood	1391	0	0	NA	NA	NA	NA	NA

### Sheet: Table S3 - PheWAS associations
Table S3. PheWAS associations
varId	phenotype	P-value	beta	se
3:87961512:A:G	MeanCorpVol	7.95e-10	-0.0103	0.0011
3:87961512:A:G	MeanSleepNumEpisodesRN	87961512	5.6e-08	0.0267
3:87961512:A:G	MeanCorpHb	3.64e-07	-0.0088	0.0011
3:87961512:A:G	RedCount	5e-07	0.0081	0.001
3:87961512:A:G	MeanSpheredVol	6.41e-07	-0.0091	0.0015
3:87961512:A:G	MeanReticuloVol	1.327e-05	-0.0084	0.0015
3:87961512:A:G	Testosterone_total	5.219e-05	0.0059	0.0011
3:87961512:A:G	BSadjFastingTime	0.00014	0.0056	0.0015
3:87961512:A:G	PlatCount	0.0002647	0.006	0.0011
3:87961512:A:G	HEIGHT	0.0003002	-0.0042	0.0011
3:87961512:A:G	StrokeinT2D	0.0003031	-0.087	0.0244
3:87961512:A:G	PlatCrit	0.0003453	0.0067	0.0014
3:87961512:A:G	BS	0.0004617	0.0053	0.0009
3:87961512:A:G	HDL	0.0004829	0.004	0.0009
3:87961512:A:G	WEIGHT	0.0006503	-0.0059	0.0017
3:87961512:A:G	Phosphate	0.001004	-0.007	0.0021
3:87961512:A:G	SleepInsomnia	0.001869	0.0061	0.0013
3:87961512:A:G	BSandFG	0.002318	0.004	0.0013
3:87961512:A:G	LADA	0.002516	0.1167	0.0416
3:87961512:A:G	SHBG	0.002719	0.0058	0.0013
3:87961512:A:G	SleepChronotype	0.0042	0.008	0.0028
3:87961512:A:G	IGF1	0.004373	-0.0026	0.0013
3:87961512:A:G	WHR	0.006814	-0.0054	0.0014
3:87961512:A:G	BMI	0.007618	-0.0042	0.001
3:87961512:A:G	TG	0.007799	-0.003	0.0008
3:87961512:A:G	eGFRcreaRapid3	87961512	0.00858	-0.0246926
3:87961512:A:G	SHBGadjBMI	0.01034	0.0059	0.0017
3:87961512:A:G	ApoA	0.01046	0.0049	0.0019
3:87961512:A:G	TGnonT2D	0.01384	-0.0056	0.0023
3:87961512:A:G	T2D_autoimmune	0.01485	0.1836	0.0754
3:87961512:A:G	AnyCVDinT2D	0.01812	-0.0335	0.0131
3:87961512:A:G	PS	0.01896	-0.0182	0.0077
3:87961512:A:G	SleepNaps	0.02	0.0029	0.0013
3:87961512:A:G	RBCDistWidth	0.02049	0.0045	0.0011
3:87961512:A:G	BasoCount	0.02266	0.004	0.0012
3:87961512:A:G	Spleen_volume	0.024	-0.0161	0.0072
3:87961512:A:G	SnoringAdjBMI	0.026	0.0024	0.0011
3:87961512:A:G	RAMaxArea	0.026	-0.0141	0.0066
3:87961512:A:G	MonoPerc	0.02795	-0.0042	0.0014
3:87961512:A:G	RAMinArea	0.029	-0.0139	0.0066
3:87961512:A:G	NeutroPerc	0.03205	0.0044	0.0015
3:87961512:A:G	IA	0.0326	0.0372	0.0174
3:87961512:A:G	MeanSleepEfficiencyRN	87961512	0.035	-0.0102
3:87961512:A:G	IgAN	0.039	-0.0472	0.0229
3:87961512:A:G	TotalProtein	0.03928	0.0044	0.0021
3:87961512:A:G	LVmass-EDVratio	0.041	0.0229	0.0112
3:87961512:A:G	MAP	0.04406	0.0082	0.0041
3:87961512:A:G	FBW	0.04604	-0.0052	0.0017
3:87961512:A:G	ONLthickness	0.04646	-0.0165	0.0083
3:87961512:A:G	BasoPerc	0.04658	0.0042	0.0016
3:87961512:A:G	mRSOrdinal	0.04983	-0.0691	0.0352
3:87961512:A:G	Sodium	0.05334	-0.0075	0.004
3:87961512:A:G	Ca	0.05547	0.0037	0.0015
3:87961512:A:G	MeanSleepDurationRN	87961512	0.056	-0.0094
3:87961512:A:G	eGFRcreaCKDi25	87961512	0.05627	-0.0251803
3:87961512:A:G	IAU	0.05663	0.0761	0.0399
3:87961512:A:G	NeckCiradjBMI	87961512	0.0572	0.0219646
3:87961512:A:G	oilyfish	0.059	-0.004	0.0022
3:87961512:A:G	CKD_DM	0.06217	0.0464	0.0238
3:87961512:A:G	T2D_insulin-resistant	0.06308	0.099	0.0532
3:87961512:A:G	AMD	0.06345	0.028	0.0147
3:87961512:A:G	Snoring	0.06413	0.002	0.0008
3:87961512:A:G	LEP	0.0657	-0.0396	0.0234
3:87961512:A:G	MBW	0.06862	-0.0058	0.0021
3:87961512:A:G	K	0.06912	-0.0075	0.0039
3:87961512:A:G	GestationalDur	87961512	0.07005	0.0069
3:87961512:A:G	Obesity	0.07086	-0.0496	0.0275
3:87961512:A:G	CataractSenile	0.07348	0.0121262	0.00677502
3:87961512:A:G	AscAortaDiam	0.07624	-0.0096	0.0046
3:87961512:A:G	SAH	0.07643	0.0477	0.0269
3:87961512:A:G	FI	0.07761	-0.0084	0.0033
3:87961512:A:G	Time_to_glucose_trough_glipizide	0.0783975	0.101906	0.0578169
3:87961512:A:G	PACG	0.08098	0.0452601	0.0259366
3:87961512:A:G	NeutCount	0.08103	0.0029	0.0012
3:87961512:A:G	Hb	0.08432	0.0019	0.0017
3:87961512:A:G	Hematocrit	0.09393	0.0029	0.0013
3:87961512:A:G	OPL	0.09487	-0.0129	0.0077
3:87961512:A:G	DPAcmInd	87961512	0.097	0.0122
3:87961512:A:G	eGFRcrea_med_DeclineAdjBL	0.09788	-0.007121	0.004302
3:87961512:A:G	freshfruit	0.1	-0.0033	0.0022
3:87961512:A:G	AAC	0.1	-0.0127	0.0077
3:87961512:A:G	LymphoPerc	0.1006	-0.0033	0.0015
3:87961512:A:G	ND	0.1029	0.0916	0.0562
3:87961512:A:G	FGadjBMI	0.1064	0.002	0.0016
3:87961512:A:G	Cl	0.1098	-0.0065	0.0041
3:87961512:A:G	RPE	0.1163	-0.0122	0.0078
3:87961512:A:G	USPR	0.1167	0.0039	0.0025
3:87961512:A:G	CSI	0.1215	0.0111	0.0072
3:87961512:A:G	Stroke_hemorrhagic	0.1226	-0.0434	0.0442
3:87961512:A:G	PreEclampsia	0.1242	-0.0206009	0.0133988
3:87961512:A:G	BFP	0.1268	-0.0053	0.0025
3:87961512:A:G	Insulin_90_min_glipizide	0.13017	0.0698428	0.0461148
3:87961512:A:G	T2DadjBMI	0.1311	0.0091	0.0062
3:87961512:A:G	Testosterone_bioavailable	0.1344	0.0029	0.0014
3:87961512:A:G	SleepDuration	0.1375	-0.0033	0.0021
3:87961512:A:G	Slope_to_glucose_trough_glipizide_adjusted_baseline_glucose	0.140775	-0.0852829	0.0578424
3:87961512:A:G	CKDadjHbA1cBMI_T1D	0.1415	0.0453	0.0308
3:87961512:A:G	Change_in_HOMA_IR_after_metformin	0.147047	-0.0708137	0.048807
3:87961512:A:G	PIadjBMI	0.1472	0.0103	0.0071
3:87961512:A:G	HbConc	0.1476	0.0022	0.0011
3:87961512:A:G	NucleatedRedCount	0.148	-0.0019	0.0013
3:87961512:A:G	NucleatedRedPerc	0.1487	-0.0019	0.0013
3:87961512:A:G	LiverAge	0.15	0.0105	0.0072
3:87961512:A:G	CKD_T1D	0.1513	0.0321	0.0212
3:87961512:A:G	MI	0.1539	-0.0096	0.0064
3:87961512:A:G	ChildSleepDuration	0.1578	-0.0139	0.0098
3:87961512:A:G	AF	0.1579	-0.0084	0.0059
3:87961512:A:G	PAtoARdia	87961512	0.16	0.0111
3:87961512:A:G	LipoproteinA	0.1616	0.0025	0.0018
3:87961512:A:G	Insulin_120_min_glipizide	0.161745	0.0688476	0.0491683
3:87961512:A:G	VFD	0.1636	0.0097	0.007
3:87961512:A:G	NeuropathyinT2D	0.1639	-0.0855	0.0614
3:87961512:A:G	GA	0.1663	0.0706	0.051
3:87961512:A:G	AllergicRhinitis	0.1688	0.0198	0.0144
3:87961512:A:G	Stroke_lobar	0.1693	0.0944	0.0686817
3:87961512:A:G	RAMinAreaInd	87961512	0.17	-0.0101
3:87961512:A:G	ChildSleepDurationAdjBMI	0.1739	-0.0134	0.0099
3:87961512:A:G	WHRadjBMI	0.1749	-0.0029	0.0014
3:87961512:A:G	CADinT1D	0.1774	0.0563	0.0425
3:87961512:A:G	USCR	0.178	0.0034	0.0025
3:87961512:A:G	DescAortaDiam	0.18	-0.0075	0.0056
3:87961512:A:G	Optic_disc_area	0.1801	-0.0058	0.0043
3:87961512:A:G	AUC_insulin_OGTT_metformin	0.18033	0.0651163	0.0485724
3:87961512:A:G	MacroInT2D	0.1825	0.0547	0.0417
3:87961512:A:G	MonoCount	0.1839	-0.0024	0.0012
3:87961512:A:G	Liver_volume	0.19	-0.0094	0.0072
3:87961512:A:G	PAD_eversmk	0.19	0.0296	0.02
3:87961512:A:G	EaseOfWakingUp	0.19	0.0022	0.0016
3:87961512:A:G	MBWadjFGen	0.1912	-0.0059	0.0045
3:87961512:A:G	Glucose_240_min_glipizide_adjusted_baseline_glucose	0.192795	-0.0654392	0.0502109
3:87961512:A:G	OcularVD	0.1993	0.0091	0.0071
3:87961512:A:G	AbAge	0.2	0.0103	0.0081
3:87961512:A:G	cIMT	0.203	-0.0224	0.0119
3:87961512:A:G	PRI	0.203	-0.0032986	0.00259059
3:87961512:A:G	BMI3mons	0.2039	0.0209	0.0164
3:87961512:A:G	eGFRcrea_med_DeclineAdjDM	0.2064	-0.0056	0.0044
3:87961512:A:G	Insulin_180_min_glipizide	0.206493	0.0656765	0.0519521
3:87961512:A:G	Neuromyelitis_optica_IgG_plus	0.2074	-0.1813	0.1438
3:87961512:A:G	ASATadjBMIHeight	0.21	0.00879103	0.00737003
3:87961512:A:G	RAMaxAreaInd	87961512	0.21	-0.0092
3:87961512:A:G	mRS012v3456AdjSever	0.2167	0.0617	0.05
3:87961512:A:G	EosinPerc	0.2174	-0.0025	0.0015
3:87961512:A:G	PADnonT2D	0.22	0.0296	0.02
3:87961512:A:G	mRS012v3456	0.2213	0.058	0.0474
3:87961512:A:G	STILTSvUKHLS	0.2255	0.0535	0.0441
3:87961512:A:G	AfibFlutter	0.2256	-0.0129	0.0107
3:87961512:A:G	Glucose_120_min_OGTT_metformin_adjusted_baseline_glucose	0.229962	-0.0503814	0.0419527
3:87961512:A:G	PancreasIron	0.23	0.0106	0.0089
3:87961512:A:G	CKDextremes_DM	0.2387	0.0408	0.0346
3:87961512:A:G	MP	0.2393	0.0034	0.0029
3:87961512:A:G	RootcmInd	87961512	0.24	0.0093
3:87961512:A:G	CKD_T2D	0.24	0.0953102	0.081116
3:87961512:A:G	Glucose_90_min_glipizide_adjusted_baseline_glucose	0.241031	0.0500347	0.0426602
3:87961512:A:G	Urate	0.2419	-0.0017	0.0016
3:87961512:A:G	BMI2yrs	0.2458	-0.0252	0.0217
3:87961512:A:G	Glucose_120_min_glipizide_adjusted_baseline_glucose	0.247343	0.0541613	0.046796
3:87961512:A:G	toastLAA	0.2483	-0.0242	0.0209617
3:87961512:A:G	PSC	0.2498	0.0363	0.032
3:87961512:A:G	CKDextremes_T1D	0.2591	0.0432	0.0383
3:87961512:A:G	NeckCir	0.2592	0.0130898	0.0116054
3:87961512:A:G	ESRDvMacro_T1D	0.2754	0.0554	0.0508
3:87961512:A:G	Change_in_fasting_insulin_after_metformin_adjusted_baseline_insulin	0.277429	-0.0492683	0.0453504
3:87961512:A:G	RAQT	0.2793	-0.0058	0.0038
3:87961512:A:G	BMB_any_withexclusions	3	87961512	0.283
3:87961512:A:G	Estradiol	0.2844	0.0027	0.002
3:87961512:A:G	AHIinREM	0.2849	0.0176	0.0102
3:87961512:A:G	BMB_any_noexclusions	87961512	0.2852	-0.0303
3:87961512:A:G	AST_ALT_ratio	0.2934	-0.0026	0.0025
3:87961512:A:G	FG_plus_diab	0.298	0.0095	0.0091
3:87961512:A:G	PI	0.2986	0.0075	0.0072
3:87961512:A:G	BMI6wks	0.303	0.0189	0.0183
3:87961512:A:G	MVP	0.3064	0.0247	0.0241
3:87961512:A:G	SpO2per90	0.3103	0.0088	0.0087
3:87961512:A:G	mRSOrdinalAdjSever	0.3106	-0.0185	0.0182
3:87961512:A:G	BMIbirth	0.3116	0.0154	0.0153
3:87961512:A:G	DirectBilirubin	0.3144	0.002	0.0015
3:87961512:A:G	ReticuloCount	0.3144	0.0019	0.0015
3:87961512:A:G	Insulin_60_min_OGTT_metformin	0.316243	0.0465303	0.0464158
3:87961512:A:G	GCL	0.3175	0.0075	0.0075
3:87961512:A:G	AorticStenosis	0.3178	0.0144	0.0144
3:87961512:A:G	PAcm	0.32	-0.007	0.0072
3:87961512:A:G	BMB_strictlylobar_withexclusions	3	87961512	0.3204
3:87961512:A:G	Cardiomyopathy	0.3222	0.014049	0.014193
3:87961512:A:G	SCOOPvSTILTS	0.3229	-0.0579	0.0586
3:87961512:A:G	PAH	0.3265	-0.0369	0.0376
3:87961512:A:G	Peak_insulin_glipizide_adjusted_baseline_insulin	0.329942	-0.0412227	0.0422958
3:87961512:A:G	PancreasFat	0.33	0.0085	0.0088
3:87961512:A:G	NaExcretion	0.33	0.0012	0.0013
3:87961512:A:G	2hrGadjBMI	0.334	0.0082	0.007
3:87961512:A:G	ProteinIntake	0.3342	-0.0032	0.0033
3:87961512:A:G	CADinNonT2D	0.3379	0.0298	0.0311
3:87961512:A:G	ProteinIntakeBMIadj	0.3399	-0.0031	0.0033
3:87961512:A:G	PanAge	0.34	0.0076	0.0081
3:87961512:A:G	BMI8yrs	0.3417	0.0225	0.0236
3:87961512:A:G	Stroke_largeartery	0.3442	-0.0177	0.0188
3:87961512:A:G	LVEDV	0.3456	-0.0047	0.0038
3:87961512:A:G	mRS01v23456	0.3498	0.0447	0.0479
3:87961512:A:G	RAFAC	0.36	0.0067	0.0075
3:87961512:A:G	Insulin_120_min_OGTT_metformin	0.362006	0.0428284	0.0469731
3:87961512:A:G	HBA1C	0.3625	-0.0016	0.0014
3:87961512:A:G	PulseRate	0.3628	0.0018	0.002
3:87961512:A:G	PUV	0.363571	-0.118879	0.130841
3:87961512:A:G	Insulin_240_min_glipizide	0.36708	0.0467707	0.0518344
3:87961512:A:G	ChronotypeSingle	0.3673	0.0291	0.0323
3:87961512:A:G	Graves	0.3696	-0.0272	0.0298
3:87961512:A:G	SpO2avg	0.3705	0.011	0.0123
3:87961512:A:G	BMI1yr	0.3725	0.0157	0.0176
3:87961512:A:G	INL	0.3727	-0.0067	0.0076
3:87961512:A:G	Cirrhosis	0.3796	0.0132	0.0168
3:87961512:A:G	CKD_DNinT2D	0.3828	0.0458	0.0519
3:87961512:A:G	ImReticuloFrac	0.4008	-0.0017	0.0015
3:87961512:A:G	CRP	0.4021	0.0018	0.0011
3:87961512:A:G	Dermatophytosis	0.4058	-0.0152	0.0182
3:87961512:A:G	MA_T1D	0.4086	-0.0279	0.0306
3:87961512:A:G	PDRvNoPDRwDoD	0.4088	-0.021	0.0299
3:87961512:A:G	BMB_mixed_or_strictlydeep_noexclusions	87961512	0.4148	-0.0357
3:87961512:A:G	Psoriasis	0.4149	0.0133	0.0163
3:87961512:A:G	Glucose_30_min_glipizide_adjusted_baseline_glucose	0.415987	0.0397577	0.0488799
3:87961512:A:G	VitD	0.4168	0.0016	0.0015
3:87961512:A:G	WBC	0.4233	0.0013	0.0011
3:87961512:A:G	LVESV	0.425	-0.0039	0.0039
3:87961512:A:G	UACR_DM	0.4255	-0.0052	0.0065
3:87961512:A:G	Fbg	0.4292	-0.0072	0.0094
3:87961512:A:G	PAcmInd	87961512	0.43	0.0059
3:87961512:A:G	eGFRcys	0.4321	-0.0016644	0.00225075
3:87961512:A:G	SVL	0.4368	-0.0046	0.0044
3:87961512:A:G	BMB_strictlylobar_noexclusions	87961512	0.4374	-0.0273
3:87961512:A:G	GFAT	0.44	-0.0058221	0.00723075
3:87961512:A:G	ESRD_DM	0.4412	0.0271	0.0352
3:87961512:A:G	CCScINCUNC	0.4494	-0.026	0.033
3:87961512:A:G	PC3diet	0.45	-0.0028	0.0039
3:87961512:A:G	DHEAS	0.4521	0.0019	0.0019
3:87961512:A:G	nonHDL	0.4527	-0.0012	0.0015
3:87961512:A:G	CCSpLAAmajincl	0.45345	0.0235	0.0313
3:87961512:A:G	ICP	0.4549	-0.0327	0.0438
3:87961512:A:G	Stroke	0.4613	-0.0049	0.0046
3:87961512:A:G	BMB_mixed_or_strictlydeep_withexclusions	3	87961512	0.4618
3:87961512:A:G	ESRDvNonESRDinT2D	0.4659	0.0459	0.0513
3:87961512:A:G	FBWadjMGen	0.4676	-0.0029	0.004
3:87961512:A:G	CKD_EXT_vGFRinT2D	0.4682	0.0388	0.0544
3:87961512:A:G	PC1diet	0.47	-0.0015	0.0022
3:87961512:A:G	ESRDvMacro_DM	0.4707	0.0318	0.0441
3:87961512:A:G	PlatVol	0.4753	-0.0011	0.0011
3:87961512:A:G	Change_in_HOMA_B_after_metformin	0.477054	-0.0356521	0.0501367
3:87961512:A:G	CCScCRYPTCE	0.47882	0.0235	0.0332
3:87961512:A:G	GFATadjBMIHeight	0.48	0.00551211	0.00732438
3:87961512:A:G	ESRDvControlinT2D	0.4817	0.0408	0.0514
3:87961512:A:G	T2D_insulin-deficient	0.4835	0.0377	0.0538
3:87961512:A:G	CCSpCryptoincl	0.4857	0.0338	0.0485
3:87961512:A:G	SerumUrea	0.488	0.0014	0.0019
3:87961512:A:G	ALP	0.4902	0.0015	0.0013
3:87961512:A:G	UACR	0.4919	-0.0013	0.001
3:87961512:A:G	PSMR	0.49388	0.0794706	0.116159
3:87961512:A:G	Glucose_60_min_glipizide_adjusted_baseline_glucose	0.494479	0.0242382	0.0354779
3:87961512:A:G	T2D_obesity-related	0.4996	0.034	0.0504
3:87961512:A:G	RVESV	0.5	-0.0033	0.0056
3:87961512:A:G	AIpredictedAF	0.5015	-0.0043	0.0063
3:87961512:A:G	eGFRcrea_med_DeclineInCKD	0.5033	0.00588028	0.00880281
3:87961512:A:G	HmPerc	0.5049	0.0011	0.0017
3:87961512:A:G	DBP	0.5129	0.0008	0.001
3:87961512:A:G	PDRvNoDR	0.5186	0.0096	0.0177
3:87961512:A:G	CKDpDKDinT2D	0.5222	0.0161	0.0273
3:87961512:A:G	eGFRcrea_perc_DeclineInDM	0.5259	0.004	0.0069
3:87961512:A:G	LDH	0.5284	0.0027	0.0042
3:87961512:A:G	PDRvNoDRwDoD	0.533	0.0072	0.0114
3:87961512:A:G	Neuromyelitis_optica_IgG_minus	0.5389	0.1029	0.1675
3:87961512:A:G	HYPERTENSION	0.5397	-0.0056	0.0087
3:87961512:A:G	RVEDVtoLVEDV	0.54	0.004	0.0073
3:87961512:A:G	GGT	0.5401	0.0012	0.0012
3:87961512:A:G	DiabeticRetino	0.5404	-0.0127	0.0207
3:87961512:A:G	CarbIntakeBMIadj	0.541	0.002	0.0032
3:87961512:A:G	MA_T2D	0.5451	0.0463	0.0765
3:87961512:A:G	Stroke_cardioembolic	0.5491	0.0091	0.0152
3:87961512:A:G	GDM	0.549886	-0.012314	0.020594
3:87961512:A:G	AscAortaDiamInd	87961512	0.55	0.0046
3:87961512:A:G	GDM_abnormal_gluc	0.5506	0.0822	0.1377
3:87961512:A:G	CCSpCEmajincl	0.55531	0.0158	0.0269
3:87961512:A:G	CK	0.5558	0.0023	0.0043
3:87961512:A:G	T2D	0.559	-0.0026	0.0026
3:87961512:A:G	RVSVI	87961512	0.56	0.0045
3:87961512:A:G	ALBUMIN	0.5605	-0.009	0.0142
3:87961512:A:G	Time_to_peak_insulin_glipizide	0.565929	0.0340328	0.0592773
3:87961512:A:G	CarbIntake	0.5667	0.0019	0.0033
3:87961512:A:G	PVDinT2D	0.5699	-0.0143	0.0249
3:87961512:A:G	CKDpDKD	0.57	-0.0408	0.0719
3:87961512:A:G	StDevSleepDurationRN	87961512	0.57	0.0028
3:87961512:A:G	PAtoARsys	87961512	0.57	0.004
3:87961512:A:G	DIadjBMI	0.5732	0.0128	0.0226
3:87961512:A:G	Allergy	3	87961512	0.5767
3:87961512:A:G	toastCE	0.5797	0.0099	0.0178757
3:87961512:A:G	eGFRcrea_T1D	0.5883	0.331	0.6115
3:87961512:A:G	MeanSleepL5timeRN	87961512	0.59	-0.0024
3:87961512:A:G	RVEDV	0.59	-0.0026	0.0054
3:87961512:A:G	HBA1CadjBMI	0.5925	0.0025	0.0032
3:87961512:A:G	CreatinineUrinary	0.5932	0.0057	0.0109
3:87961512:A:G	LacunarStroke	0.5933	-0.0107	0.0201
3:87961512:A:G	Neuromyelitis_optica	0.5942	-0.0598	0.1122
3:87961512:A:G	PVD	0.5981	0.0127	0.0241
3:87961512:A:G	Pancreas_volume	0.6	-0.004	0.0077
3:87961512:A:G	mRS01v23456AdjSever	0.6009	0.0274	0.0524
3:87961512:A:G	Pollinosis	0.6048	0.0051	0.0087
3:87961512:A:G	Insulin_30_min_OGTT_metformin	0.605404	0.0243631	0.0471534
3:87961512:A:G	MacrovControl_T1D	0.6055	-0.0182	0.0353
3:87961512:A:G	Insulin_30_min_glipizide	0.608537	0.0229729	0.044854
3:87961512:A:G	PDRvNoPDR	0.6086	-0.0187	0.0435
3:87961512:A:G	RVSVtoLVSV	0.61	0.0037	0.0074
3:87961512:A:G	Slope_to_glucose_recovery_glipizide_adjusted_baseline_glucose	0.610109	-0.032745	0.06421
3:87961512:A:G	FatIntakeBMIadj	0.6108	-0.0017	0.0032
3:87961512:A:G	UPCR	0.6132	-0.0012	0.0024
3:87961512:A:G	GCC	0.6179	0.0039	0.0078
3:87961512:A:G	LVmass	0.62	-0.002911	0.00695315
3:87961512:A:G	SleepEDS	0.62	0.0005	0.001
3:87961512:A:G	AFR	0.6205	0.0002	0.0003
3:87961512:A:G	Alb	0.625	-0.0007	0.0012
3:87961512:A:G	Adiponectin	0.6252	-0.0119	0.0178
3:87961512:A:G	FatIntake	0.6256	-0.0016	0.0033
3:87961512:A:G	CKDinT2D	0.6297	0.0094	0.0227
3:87961512:A:G	SleepShort	0.63	0.0005	0.001
3:87961512:A:G	LDL_CALCULATED	0.63	-0.0149	0.0309
3:87961512:A:G	HBA1CMMOL	0.6315	0.0078	0.0169
3:87961512:A:G	CCScSAO	0.6316	-0.0101	0.0318
3:87961512:A:G	PEAK	0.6338	-0.0107	0.0225
3:87961512:A:G	ESRD	0.635254	0.0218597	0.0460839
3:87961512:A:G	DiabeticNephro	0.6383	0.0165	0.0223
3:87961512:A:G	RVEF	0.64	0.0024	0.007
3:87961512:A:G	AlbInT2D	0.641	0.0102	0.0192
3:87961512:A:G	Eczema	0.6418	0.0045	0.0093
3:87961512:A:G	HighScatReticuloCount	0.6451	0.0008	0.0015
3:87961512:A:G	OSthickness	0.6488	-0.0038	0.0083
3:87961512:A:G	ESRDvNonESRD_DM	0.6497	0.0176	0.0287
3:87961512:A:G	VAT	0.65	-0.003702	0.00723667
3:87961512:A:G	ASAT	0.65	-0.0033677	0.00726611
3:87961512:A:G	EosinCount	0.6512	-0.001	0.0012
3:87961512:A:G	CHOL	0.6526	0.0004	0.0009
3:87961512:A:G	Rootcm	0.66	-0.0021	0.0062
3:87961512:A:G	SporadicMiscarriage	0.6609	0.0033	0.0076
3:87961512:A:G	eGFRcrea_med_DeclineInDM	0.6614	0.00324372	0.00740613
3:87961512:A:G	QTc	0.6625	-0.0022	0.0051
3:87961512:A:G	nonlobarSVS	0.6639	-0.0055	0.0127
3:87961512:A:G	PCOSadjAge	87961512	0.6659	0.011
3:87961512:A:G	Insulin_60_min_glipizide	0.66601	0.0197895	0.0458501
3:87961512:A:G	HDL_RATIO	0.6674	0.0084	0.0195
3:87961512:A:G	NAFLDscore	0.6676	0.0713	0.1658
3:87961512:A:G	Thyroid	0.67	0.0003	0.0005
3:87961512:A:G	allDKD_T2D	0.67	0	1
3:87961512:A:G	lateDKD	0.6709	-0.0238	0.0561
3:87961512:A:G	AIRadjBMInSI	0.6709	0.0097	0.0228
3:87961512:A:G	RNFL	0.6714	0.0029	0.0057
3:87961512:A:G	Myasthenia_gravis	0.6717	-0.0159	0.0375
3:87961512:A:G	T1D	0.672	0.0075	0.0104
3:87961512:A:G	WMHinCSVD	0.6748	0.0042	0.01
3:87961512:A:G	CADinT2D	0.6748	0.0161	0.0383
3:87961512:A:G	BILIRUBIN	0.6753	0.0011	0.0016
3:87961512:A:G	GCIPL	0.6759	0.0034	0.0082
3:87961512:A:G	BMI5yrs	0.6774	0.0095	0.0228
3:87961512:A:G	eGFRcreaNoDiabetes	0.68	0.00052591	0.00157772
3:87961512:A:G	lobarSVS	0.6808	0.0072	0.0174
3:87961512:A:G	ALT	0.6818	0.0007	0.0013
3:87961512:A:G	ESRDvMacroadjHbA1cBMI_T1D	0.6838	0.025	0.0614
3:87961512:A:G	ESRDvControl_DM	0.6877	-0.0284	0.0706
3:87961512:A:G	LymphoCount	0.6887	-0.0008	0.0012
3:87961512:A:G	LDL	0.6895	0.0006	0.0007
3:87961512:A:G	T2D_age-related	0.6926	0.016	0.0406
3:87961512:A:G	NAFLD	0.6942	-0.0058	0.0087
3:87961512:A:G	Ferritin	0.6954	0.0011	0.0022
3:87961512:A:G	AHI	0.6959	0.0045	0.0064
3:87961512:A:G	QRS	0.698395	0.00330094	0.00851882
3:87961512:A:G	PADinT2D	0.7	-0.0101	0.03
3:87961512:A:G	EtOH	0.701	-0.0033	0.0085
3:87961512:A:G	smeq_binary	0.7066	-0.014	0.0371
3:87961512:A:G	Myasthenia_gravis_early	0.7086	-0.0274	0.0734
3:87961512:A:G	Kidney_volume	0.71	-0.0024	0.0065
3:87961512:A:G	PAD	0.71	0.01	0.02
3:87961512:A:G	FIadjBMI	0.7187	-0.0006	0.0017
3:87961512:A:G	PlatDistWidth	0.7198	-0.0007	0.0014
3:87961512:A:G	saltconsumption	0.72	0.0008	0.0022
3:87961512:A:G	NICM	0.7234	-0.0122	0.0346
3:87961512:A:G	IronDef	0.725	0.0107	0.0305
3:87961512:A:G	ISthickness	0.7253	-0.0043	0.0122
3:87961512:A:G	CKDpDKD_DM	0.7287	0.0107	0.0309
3:87961512:A:G	Creatinine	0.7313	0.0008	0.0015
3:87961512:A:G	NAFLDfibrosis	0.7352	0.0358	0.1058
3:87961512:A:G	MeanSleepMidPointRN	87961512	0.74	0.0017
3:87961512:A:G	LVmassBSAindexed	87961512	0.74	0.00265525
3:87961512:A:G	allDKD_T1D	0.7427	-0.0067	0.0225
3:87961512:A:G	Fasting_glucose_metformin_adjusted_baseline_glucose	0.742792	0.0099442	0.0303029
3:87961512:A:G	Stroke_deep	0.7429	0.0208	0.0634116
3:87961512:A:G	Glucose_trough_glipizide_adjusted_baseline_glucose	0.746848	0.016148	0.0500235
3:87961512:A:G	BMI1_5yrs	0.7479	0.0057	0.0178
3:87961512:A:G	RVSV	0.75	-0.0016	0.0061
3:87961512:A:G	PAStraincm	0.75	-0.0025	0.0083
3:87961512:A:G	DPAcm	0.75	0.0029	0.0073
3:87961512:A:G	CKDpDKDadjHbA1cBMI_T1D	0.7522	0.0127	0.0403
3:87961512:A:G	WMH	0.754	0.004	0.0127
3:87961512:A:G	SpO2min	0.7551	-0.0029	0.0094
3:87961512:A:G	P	0.7559	-0.0023	0.0073
3:87961512:A:G	lateDKD_T2D	0.7578	-0.0112	0.0363
3:87961512:A:G	CKDextremesadjHbA1cBMI_T1D	0.7585	0.0135	0.0438
3:87961512:A:G	AIRadjSI	0.7599	0.007	0.0228
3:87961512:A:G	LongQT	0.7608	-0.0125	0.0412
3:87961512:A:G	MultipleSclerosis	0.7657	0.0077	0.0258
3:87961512:A:G	BMI3yrs	0.7671	-0.0062	0.0208
3:87961512:A:G	LFR	0.7699	-0.0001	0.0003
3:87961512:A:G	HighScatReticuloPerc	0.77	-0.0006	0.0015
3:87961512:A:G	YouthT2D	0.7702	0.0016	0.0062
3:87961512:A:G	UMOD_antibody	87961512	0.7753	0.0037
3:87961512:A:G	eGFRcrea_perc_DeclineNoDM	0.7786	-0.0018949	0.00378976
3:87961512:A:G	SVI	0.7791	0.0021	0.0052
3:87961512:A:G	eGFRcreaInDiabetes	0.78	0.00109735	0.00329204
3:87961512:A:G	DI	0.7839	0.0062	0.0227
3:87961512:A:G	HF	0.7868	-0.0018	0.0048
3:87961512:A:G	NAFLDinT2D	0.7871	0.0091	0.0378
3:87961512:A:G	RRinterval	0.79526	0.00221075	0.00851971
3:87961512:A:G	SBP	0.7982	-0.0006	0.001
3:87961512:A:G	KExcretion	0.8	-0.0003	0.0012
3:87961512:A:G	LVEDVI	0.8015	0.0013	0.0049
3:87961512:A:G	Macroalbuminuria_DM	0.8046	0.0077	0.0311
3:87961512:A:G	allDKD	0.8072	0.0086	0.0178
3:87961512:A:G	CCScCEmajor	0.81361	0.0069	0.0292
3:87961512:A:G	eGFRcrea_T2D	0.82	-0.0036	0.0151
3:87961512:A:G	MeanSleepDiurnalInactRN	87961512	0.82	-0.0011
3:87961512:A:G	ESRDvNonESRD_T1D	0.8213	0.0106	0.0333
3:87961512:A:G	POAG	0.823	0.0016	0.0065
3:87961512:A:G	LiverFat	0.8273	-0.0015	0.0056
3:87961512:A:G	MA	0.8285	-0.0015	0.0069
3:87961512:A:G	RVESVI	87961512	0.83	-0.0008
3:87961512:A:G	MeanSleepM10timeRN	87961512	0.83	-0.0011
3:87961512:A:G	Dyslipid	0.831	-0.0028	0.0133
3:87961512:A:G	LVEF	0.8345	0.0008	0.0045
3:87961512:A:G	smeq_cont	0.8364	0.0142	0.0688
3:87961512:A:G	WAIST	0.8365	-0.002	0.0089
3:87961512:A:G	RhA	0.8369	0.0017	0.0098
3:87961512:A:G	CKD	0.838	0.0016	0.008
3:87961512:A:G	MA_DM	0.8388	-0.0048	0.0131
3:87961512:A:G	SleepLong	0.84	-0.0002	0.0009
3:87961512:A:G	ISR	0.8401	-0.0082	0.0407
3:87961512:A:G	CystatinC	0.8464	0.0003	0.0018
3:87961512:A:G	UA	0.8488	-0.0009	0.0043
3:87961512:A:G	SAT	0.85	0.0014	0.0074
3:87961512:A:G	RVEDVI	87961512	0.85	0.0023
3:87961512:A:G	eGFRcrea_DM	0.85	0.0023	0.0126
3:87961512:A:G	VATadjBMIHeight	0.85	0.0006086	0.00729594
3:87961512:A:G	Pwave_duration	0.850919	-0.0017486	0.00930361
3:87961512:A:G	GestationalHypertension	0.8524	0.0031794	0.0170896
3:87961512:A:G	ESRDvMacroinT2D	0.8548	-0.017	0.0833
3:87961512:A:G	Optic_cup_area	0.8563	-0.0004	0.0024
3:87961512:A:G	SCOOPvUKHLS	0.8586	-0.0078	0.0437
3:87961512:A:G	allSVS	0.8587	0.0035	0.0196
3:87961512:A:G	ASATtoGFAT	0.86	0.00091843	0.00718113
3:87961512:A:G	RVESVtoLVESV	0.86	0.0008	0.0074
3:87961512:A:G	Stroke_smallvessel	0.861	0.0026	0.0147
3:87961512:A:G	lateDKD_T1D	0.8618	-0.0033	0.0277
3:87961512:A:G	CCScLAA	0.8652	-0.0055	0.0321
3:87961512:A:G	Glucose_30_min_OGTT_metformin_adjusted_baseline_glucose	0.87014	-0.0062792	0.03841
3:87961512:A:G	toastUNDETER	0.87128	-0.0045	0.0275
3:87961512:A:G	BMI7yrs	0.8738	0.0035	0.0218
3:87961512:A:G	MeanCorpHbConc	0.8761	-0.0003	0.0011
3:87961512:A:G	lateDKDadjHbA1cBMI_T1D	0.879	-0.0048	0.0314
3:87961512:A:G	Stroke_ischemic	0.882	0.0001	0.004
3:87961512:A:G	AllDKDvControl_DM	0.882	0.003	0.0203
3:87961512:A:G	ESRDvNonESRDadjHbA1cBMI_T1D	0.8889	0.006	0.0431
3:87961512:A:G	eGFRcrea	0.8894	0.00016557	0.00119117
3:87961512:A:G	ISenBMI	0.8899	-0.0038	0.0277
3:87961512:A:G	MAadjHbA1cBMI_T1D	0.8917	-0.0049	0.0361
3:87961512:A:G	ISRadjBMI	0.8929	-0.0055	0.0407
3:87961512:A:G	AvgDesaturation	0.8961	0.0016	0.0164
3:87961512:A:G	TFR	0.899	0.0001	0.0003
3:87961512:A:G	MacrovControladjHbA1cBMI_T1D	0.8998	0.0048	0.0384
3:87961512:A:G	Myasthenia_gravis_late	0.9019	-0.0055	0.0446
3:87961512:A:G	IPL	0.903	-0.0009	0.0075
3:87961512:A:G	HIPC	0.9055	0.0017	0.0104
3:87961512:A:G	ESRDvControl_T1D	0.9064	0.0065	0.0356
3:87961512:A:G	DRvNoDR	0.9119	0.0147	0.0481
3:87961512:A:G	DRvNoDRwDoD	0.9124	0.0058	0.0901
3:87961512:A:G	AIR	0.9124	-0.0025	0.0226
3:87961512:A:G	CKDpDKD_T1D	0.9156	0.0031	0.0323
3:87961512:A:G	LiverIron	0.92	-0.0008	0.008
3:87961512:A:G	PCOS	0.92	-0.0033	0.032
3:87961512:A:G	Men	0.9207	0.0003	0.004
3:87961512:A:G	Glucose_180_min_glipizide_adjusted_baseline_glucose	0.926289	0.00483435	0.0522551
3:87961512:A:G	SLE	0.9284	-0.0049	0.0222
3:87961512:A:G	MicroInT2D	0.9344	0.0009	0.0209
3:87961512:A:G	RA	0.9357	0.0024	0.0207
3:87961512:A:G	Intraocular_pressure	0.9371	0.0004	0.0046
3:87961512:A:G	RVEFtoLVEF	0.94	0	0.0075
3:87961512:A:G	toastSAO	0.9407	0.0013	0.0174755
3:87961512:A:G	AST	0.9409	0.0002	0.0015
3:87961512:A:G	UMOD_aptamer	87961512	0.9414	-0.0008
3:87961512:A:G	MyocardialT1	0.9415	0.0005	0.0068
3:87961512:A:G	PEAKadjSI	0.9429	-0.0016	0.0227
3:87961512:A:G	toastDETER	0.944777	0.0239147	0.344946
3:87961512:A:G	LVESVI	0.9464	0.0004	0.0048
3:87961512:A:G	VATtoGFAT	0.95	-0.0015331	0.00714016
3:87961512:A:G	ReticuloPerc	0.9503	0.0001	0.0015
3:87961512:A:G	AHIinNREM	0.9505	-0.001	0.0107
3:87961512:A:G	SeropositiveRhA	0.9519	0.0014	0.0107
3:87961512:A:G	CCScUNDETER	0.95356	0.0014	0.0241
3:87961512:A:G	FG	0.9542	-0.0002	0.0021
3:87961512:A:G	BMI8mons	0.9543	-0.001	0.0173
3:87961512:A:G	NPDRvNoDR	0.9569	0.0202	0.0573
3:87961512:A:G	Glucose_60_min_OGTT_metformin_adjusted_baseline_glucose	0.95784	-0.0020628	0.039022
3:87961512:A:G	CCthickness	0.9584	-0.0004613	0.00884321
3:87961512:A:G	ISen	0.9585	0.0014	0.0277
3:87961512:A:G	BUN	0.9614	0	0.00153596
3:87961512:A:G	Change_in_fasting_glucose_after_metformin_adjusted_baseline_glucose	0.961724	0.00208416	0.0434296
3:87961512:A:G	Addison	0.9635	-0.0024	0.0524
3:87961512:A:G	PEAKadjBMInSI	0.9671	0.0009	0.0228
3:87961512:A:G	allDKDadjHbA1cBMI_T1D	0.9676	-0.0011	0.0259
3:87961512:A:G	PAD_neversmk	0.97	0	0.03
3:87961512:A:G	HR	0.9752	-0.0018	0.0097
3:87961512:A:G	AnyCVD	0.9762	0.0005	0.0155
3:87961512:A:G	ApoB	0.981	0	0.0019
3:87961512:A:G	ESRDvControladjHbA1cBMI_T1D	0.9814	0.0011	0.0463
3:87961512:A:G	EarlyAMD	0.9822	0.0003	0.0146
3:87961512:A:G	CCSpSAOmajincl	0.9845	0.0006	0.0309
3:87961512:A:G	VCDR	0.9859	0	0.0014
3:87961512:A:G	NPDRvNoDRwDoD	0.986	-0.0034	0.7044
3:87961512:A:G	MDinCSVD	0.987	0.0002	0.011
3:87961512:A:G	CAD	0.9894	-0.0005	0.0032
3:87961512:A:G	TGinT2D	0.9915	-0.0001	0.005
3:87961512:A:G	VaricoseVeins	0.9917	-0.0002	0.0124
3:87961512:A:G	SevereDKD	0.995	-0.0002	0.0246
3:87961512:A:G	FAinCSVD	0.9957	-0.0001	0.0109
3:87961512:A:G	Fasting_insulin_metformin	0.996942	-0.0001672	0.0435407
3:87961512:A:G	BMI6mons	0.9982	0	0.0164
3:87961512:A:G	AMDprogression	0.9986	0.0001	0.044
3:87961512:A:G	PulsePress	0.9989	0	0.0014
3:87961512:A:G	VATtoASAT	1	-0.0006096	0.00704893
3:87961512:A:G	BreakfastSkipping	1	0	0.0028
